# Disentangling Maternal and Fetal Genetic Contributions to Preeclampsia

**DOI:** 10.64898/2025.12.03.25341531

**Authors:** Jaakko Leinonen, Jaakko Tyrmi, Tea Kaartokallio, A. Inkeri Lokki, FINNPEC study group, FINNGEN, Estonian Biobank Research Team, Triin Laisk, Anneli Pouta, Katja Kivinen, Eero Kajantie, Seppo Heinonen, Juha Kere, Tanja Saarela, Tiina Jääskeläinen, Hannele Laivuori

**Affiliations:** Center for Child, Adolescent and Maternal Health Research, Faculty of Medicine and Health Technology, Tampere University, Tampere, Finland; Center for Life Course Health Research, Faculty of Medicine, University of Oulu, Oulu, Finland; Department of Bacteriology and Immunology, University of Helsinki and Helsinki University Hospital, Helsinki, Finland; Estonian Genome Centre, Institute of Genomics, University of Tartu, Tartu, Estonia; Finnish Institute for Health and Welfare, Helsinki, Finland; Institute for Molecular Medicine Finland, Helsinki Institute of Life Science, University of Helsinki, Helsinki, Finland; PEDEGO Research Unit, Medical Research Center Oulu, Oulu University Hospital and University of Oulu, Oulu, Finland; Population Health Unit, Finnish Institute for Health and Welfare, Helsinki and Oulu, Finland; Children’s Hospital, University of Helsinki and Helsinki University Hospital, Helsinki, Finland; Department of Clinical and Molecular Medicine, Norwegian University of Health and Technology, Trondheim, Norway; Department of Obsterics and Gynaecology, University of Helsinki and Helsinki University Hospital, Helsinki, Finland; Department of Biosciences and Nutrition, Karolinska Institutet, Huddinge, Sweden; Folkhälsan Research Center and Stem Cells and Metabolism Research Program, University of Helsinki, Helsinki, Finland; Department of Clinical Genetics, Kuopio University Hospital, Wellbeing Services County of North Savo, Kuopio, Finland; Department of Food and Nutrition, University of Helsinki, Helsinki, Finland; Department of Obstetrics and Gynecology, Tampere University Hospital, The Wellbeing Services County of Pirkanmaa, Tampere, Finland

## Abstract

Hypertensive disorders of pregnancy are a leading cause of maternal and fetal morbidity and mortality, with preeclampsia (PE) affecting ∼5% of pregnancies worldwide. Both maternal and fetal genomes influence PE risk, but their relative contributions remain unclear. We conducted a meta-analysis of genome-wide association studies assessing maternal and fetal genetic effects on PE, including 401,597 maternal and 435,076 fetal samples. We identified 27 independent PE-associated variants, comprising 12 novel and 3 fetal-specific loci. Maternal and fetal genetic effects were independent, potentially reflecting opposing selective pressures on maternal versus fetal determinants of PE. Most heritable risk arose from maternal variants linked to blood pressure regulation, adiposity, and immune tolerance. Causality analyses supported roles of maternal body mass index and lipid levels in PE susceptibility. In contrast, fetal factors predisposing to PE were associated with increased risk of psychiatric disorders in adulthood, but positive effects on reproductive success. Collectively, these findings delineate distinct maternal and fetal genetic architectures underlying PE and highlight divergent biological pathways contributing to PE risk.

## Supplementary Tables for "Disentangling Maternal and Fetal Genetic Contributions to Preeclampsia"

### Sheet: S1
Supplementary Table 1. Sample sizes for the Association Analyses on Maternal and Fetal Effects on PE
Cohort	Analysis	Case N	Control N	Total N	Neff
FinnGen R12	PE, maternal	9296	182977	192273	35432
FINNPEC	PE, maternal	1509	1012	2521	2417
Estonian Biobank	PE, maternal	1464	38105	39569	5632
InterPregGen	PE, maternal	9515	157719	167234	17790
Meta-analysis	PE, maternal	21784	379813	401597	61271
Cohort	Analysis	Case N	Control N	Total N	Neff
FinnGen R12	PE, fetal	829	50386	51215	3262
FINNPEC	PE, fetal	802	912	1714	1707
InterPregGen	PE, fetal	6775	375372	382147	16478
Meta-analysis	PE, fetal	8406	426670	435076	21447
Neff=estimated effective population size

### Sheet: S2
Supplementary Table 2. Results from coloc-analyses.
Trait	lead_snp	GWAS	PP.H0	PP.H1	PP.H2	PP.H3	PP.H4	PP_for_same_or_different_variants
Hypertension	rs167479	Maternal	0.000	0.000	0.000	0.000	1.000	1.000
Hypertension	rs151036307	Maternal	0.000	0.000	0.000	0.000	1.000	1.000
Hypertension	rs16998073	Maternal	0.000	0.000	0.000	0.001	0.999	1.000
Hypertension	rs1173727	Maternal	0.000	0.000	0.000	0.008	0.992	1.000
Hypertension	rs4766578	Maternal	0.000	0.000	0.000	0.027	0.973	1.000
Hypertension	rs17367504	Maternal	0.000	0.000	0.000	0.027	0.973	1.000
Hypertension	rs1421085	Maternal	0.000	0.000	0.000	0.052	0.948	1.000
Hypertension	rs2241269	Maternal	0.001	0.036	0.001	0.093	0.869	0.962
Hypertension	rs6026744	Maternal	0.000	0.000	0.000	0.196	0.804	1.000
Hypertension	rs9855086	Maternal	0.000	0.000	0.000	0.609	0.391	1.000
Hypertension	rs6224	Maternal	0.000	0.000	0.002	0.919	0.079	0.998
Hypertension	rs2653414	Maternal	0.000	0.801	0.000	0.163	0.036	0.199
Hypertension	rs34338164	Maternal	0.000	0.363	0.000	0.632	0.005	0.637
Hypertension	rs139078704	Maternal	0.002	0.076	0.025	0.893	0.004	0.897
Hypertension	rs7318880	Maternal	0.000	0.891	0.000	0.106	0.003	0.109
Hypertension	rs7862828	Maternal	0.001	0.115	0.006	0.875	0.003	0.878
Hypertension	rs11139596	Maternal	0.051	0.795	0.009	0.143	0.002	0.144
Hypertension	rs79435212	Maternal	0.000	0.001	0.000	0.998	0.001	0.999
Hypertension	rs181207	Maternal	0.000	0.886	0.000	0.113	0.001	0.114
Hypertension	rs3129882	Maternal	0.000	0.000	0.000	1.000	0.000	1.000
Hypertension	rs2442752	Maternal	0.000	0.000	0.000	1.000	0.000	1.000
Hypertension	rs915665	Maternal	0.000	0.000	0.000	1.000	0.000	1.000
Hypertension	rs58414032	Maternal	0.000	0.000	0.002	0.998	0.000	0.998
Hypertension	rs4769612	Fetal	0.000	0.891	0.000	0.106	0.003	0.109
Hypertension	rs7305125	Fetal	0.005	0.161	0.024	0.810	0.001	0.810
Hypertension	rs708119	Multivariate	0.000	0.000	0.285	0.710	0.005	0.715
Hypertension	rs55741140	Multivariate	0.053	0.853	0.005	0.086	0.002	0.088
BMI	rs915665	Maternal	0.000	0.000	0.000	0.076	0.924	1.000
BMI	rs1421085	Maternal	0.000	0.000	0.000	0.088	0.912	1.000
BMI	rs17367504	Maternal	0.000	0.037	0.000	0.283	0.680	0.963
BMI	rs4766578	Maternal	0.000	0.000	0.000	0.676	0.324	1.000
BMI	rs11139596	Maternal	0.016	0.054	0.150	0.517	0.264	0.781
BMI	rs6224	Maternal	0.013	0.958	0.000	0.010	0.018	0.029
BMI	rs139078704	Maternal	0.000	0.000	0.557	0.427	0.016	0.443
BMI	rs79435212	Maternal	0.000	0.986	0.000	0.006	0.008	0.014
BMI	rs151036307	Maternal	0.002	0.000	0.951	0.042	0.005	0.047
BMI	rs2653414	Maternal	0.000	0.820	0.000	0.176	0.004	0.180
BMI	rs2241269	Maternal	0.022	0.948	0.001	0.027	0.003	0.029
BMI	rs181207	Maternal	0.000	0.000	0.001	0.997	0.002	0.999
BMI	rs9855086	Maternal	0.000	0.965	0.000	0.034	0.001	0.035
BMI	rs6026744	Maternal	0.000	0.583	0.000	0.416	0.001	0.417
BMI	rs7862828	Maternal	0.000	0.000	0.550	0.449	0.001	0.450
BMI	rs1173727	Maternal	0.001	0.174	0.004	0.821	0.000	0.822
BMI	rs167479	Maternal	0.952	0.011	0.036	0.000	0.000	0.001
BMI	rs2442752	Maternal	0.000	0.000	0.001	0.999	0.000	0.999
BMI	rs16998073	Maternal	0.000	0.001	0.000	0.999	0.000	0.999
BMI	rs34338164	Maternal	0.983	0.011	0.006	0.000	0.000	0.000
BMI	rs58414032	Maternal	0.000	0.000	0.003	0.997	0.000	0.997
BMI	rs7318880	Maternal	0.000	0.000	0.000	1.000	0.000	1.000
BMI	rs3129882	Maternal	0.000	0.000	0.004	0.996	0.000	0.996
BMI	rs4769612	Fetal	0.000	0.000	0.000	1.000	0.000	1.000
BMI	rs7305125	Fetal	0.073	0.564	0.042	0.320	0.001	0.321
BMI	rs708119	Multivariate	0.371	0.367	0.131	0.130	0.001	0.131
BMI	rs55741140	Multivariate	0.000	0.000	0.111	0.889	0.000	0.889
Autoimmune	rs915665	Maternal	0.000	0.000	0.000	1.000	0.000	1.000
Autoimmune	rs58414032	Maternal	0.000	0.000	0.002	0.998	0.000	0.998
Autoimmune	rs3129882	Maternal	0.000	0.000	0.000	1.000	0.000	1.000
Autoimmune	rs2442752	Maternal	0.000	0.000	0.000	1.000	0.000	1.000
Autoimmune	rs7318880	Maternal	0.000	0.000	0.000	1.000	0.000	1.000
Autoimmune	rs181207	Maternal	0.000	0.000	0.000	1.000	0.000	1.000
Autoimmune	rs4766578	Maternal	0.000	0.000	0.000	0.033	0.967	1.000
Autoimmune	rs139078704	Maternal	0.000	0.000	0.010	0.346	0.644	0.990
Autoimmune	rs1421085	Maternal	0.000	0.803	0.000	0.131	0.066	0.197
Autoimmune	rs167479	Maternal	0.000	0.015	0.000	0.933	0.052	0.985
Autoimmune	rs1173727	Maternal	0.002	0.865	0.000	0.113	0.019	0.132
Autoimmune	rs2653414	Maternal	0.000	0.838	0.000	0.153	0.009	0.162
Autoimmune	rs151036307	Maternal	0.005	0.900	0.000	0.088	0.007	0.095
Autoimmune	rs6026744	Maternal	0.000	0.149	0.000	0.847	0.004	0.851
Autoimmune	rs34338164	Maternal	0.000	0.917	0.000	0.079	0.004	0.083
Autoimmune	rs17367504	Maternal	0.000	0.533	0.000	0.465	0.002	0.467
Autoimmune	rs11139596	Maternal	0.056	0.878	0.004	0.059	0.002	0.062
Autoimmune	rs6224	Maternal	0.002	0.796	0.000	0.200	0.002	0.202
Autoimmune	rs16998073	Maternal	0.000	0.906	0.000	0.092	0.002	0.094
Autoimmune	rs79435212	Maternal	0.000	0.909	0.000	0.089	0.002	0.091
Autoimmune	rs2241269	Maternal	0.014	0.895	0.001	0.088	0.002	0.090
Autoimmune	rs9855086	Maternal	0.000	0.814	0.000	0.185	0.001	0.186
Autoimmune	rs7862828	Maternal	0.001	0.152	0.006	0.840	0.001	0.841
Autoimmune	rs4769612	Fetal	0.000	0.000	0.000	1.000	0.000	1.000
Autoimmune	rs7305125	Fetal	0.028	0.888	0.003	0.080	0.001	0.082
Autoimmune	rs55741140	Multivariate	0.052	0.835	0.006	0.101	0.006	0.107
Autoimmune	rs708119	Multivariate	0.234	0.581	0.052	0.130	0.002	0.133
H0: no association with either trait in the region
H1: association with trait 1 only
H2: association with trait 2 only
H3: both traits are associated. but have different single causal variants
H4: both traits are associated and share the same single causal variant

### Sheet: S3
Supplementary Table 3. Overlap of the genes in the maternal effects on PE GWAS loci with gene sets from publicly available GWAS datasets from FUMA analysis
GeneSet	N	n	P-value	adjusted P	genes
Mean arterial pressure x alcohol consumption interaction (2df test)	49	14	8.75e-26	3.87e-22	CLCN6, MECOM, FGF5, CUX2, SH2B3, ATXN2, BRAP, ALDH2, NAA25, HECTD4, FURIN, FES, FTO, ZNF831
Diastolic blood pressure x alcohol consumption (light vs heavy) interaction (2df test)	26	11	1.21e-22	2.69e-19	MTHFR, CLCN6, MECOM, FGF5, ATXN2, BRAP, ALDH2, HECTD4, FURIN, FES, ZNF831
Systolic blood pressure x alcohol consumption interaction (2df test)	67	13	1.59e-21	2.35e-18	MECOM, FGF5, CUX2, SH2B3, ATXN2, BRAP, ALDH2, NAA25, HECTD4, FURIN, FES, FTO, ZNF831
Response to alcohol consumption (flushing response)	9	8	1.36e-20	1.50e-17	CUX2, BRAP, ACAD10, ALDH2, NAA25, TRAFD1, HECTD4, PTPN11
Diastolic blood pressure x alcohol consumption interaction (2df test)	60	12	4.34e-20	3.84e-17	CLCN6, MECOM, FGF5, SH2B3, ATXN2, BRAP, ALDH2, NAA25, HECTD4, FURIN, FES, ZNF831
Mean arterial pressure	109	13	1.36e-18	1.00e-15	MTHFR, MECOM, FGF5, CUX2, SH2B3, ATXN2, ALDH2, TMEM116, NAA25, PTPN11, FURIN, RGL3, ZNF831
Crohn's disease	505	19	1.73e-17	1.06e-14	SH2B3, ATXN2, BRAP, ACAD10, ALDH2, MAPKAPK5, TMEM116, ERP29, NAA25, NPIPB6, EIF3CL, NPIPB7, CLN3, CLN3, APOBR, IL27, NUPR1, SULT1A2, SULT1A1, NPIPB8, NPIPB9, ZNF831
Alcohol consumption (max-drinks)	16	8	1.91e-17	1.06e-14	CUX2, BRAP, ACAD10, ALDH2, NAA25, TRAFD1, HECTD4, PTPN11
Inflammatory bowel disease	538	19	5.59e-17	2.75e-14	SH2B3, ATXN2, BRAP, ACAD10, ALDH2, MAPKAPK5, TMEM116, ERP29, NAA25, NPIPB6, EIF3CL, NPIPB7, CLN3, CLN3, APOBR, IL27, NUPR1, SULT1A2, SULT1A1, NPIPB8, NPIPB9, ZNF831
Lamb consumption	33	9	1.25e-16	5.55e-14	NPIPB6, EIF3CL, NPIPB7, CLN3, CLN3, APOBR, IL27, NUPR1, SULT1A2, SULT1A1, NPIPB8, NPIPB9
Coffee consumption	87	11	3.91e-16	1.57e-13	CUX2, BRAP, ACAD10, ALDH2, MAPKAPK5, NAA25, TRAFD1, HECTD4, RPL6, FES, FTO
Medication use (diuretics)	70	10	2.65e-15	9.78e-13	CLCN6, MECOM, FGF5, SH2B3, PTPN11, AKAP13, FES, FTO, RGL3, ZNF831
Diastolic blood pressure (cigarette smoking interaction)	49	9	6.47e-15	2.20e-12	MTHFR, CLCN6, MECOM, FGF5, SH2B3, ATXN2, FURIN, FES, ZNF831
Alcohol dependence symptom count	17	7	1.24e-14	3.93e-12	BRAP, ACAD10, ALDH2, NAA25, TRAFD1, HECTD4, PTPN11
Systolic blood pressure (cigarette smoking interaction)	53	9	1.38e-14	4.09e-12	MTHFR, CLCN6, MECOM, FGF5, SH2B3, ATXN2, FURIN, FES, ZNF831
Medication use (beta blocking agents)	35	8	3.37e-14	9.31e-12	CLCN6, FGF5, SH2B3, PTPN11, FES, FTO, RGL3, ZNF831
Fish consumption	5	5	1.14e-13	2.97e-11	BRAP, ACAD10, ALDH2, NAA25, HECTD4
Myocardial infarction	197	12	1.21e-13	2.98e-11	FGF5, VEGFA, SH2B3, ATXN2, BRAP, ACAD10, ALDH2, NAA25, HECTD4, FURIN, FES, ZNF831
Medication use (calcium channel blockers)	68	9	1.49e-13	3.48e-11	MTHFR, MECOM, FGF5, VEGFA, SH2B3, FES, FTO, RGL3, ZNF831
Diastolic blood pressure	533	16	3.30e-13	7.30e-11	MTHFR, CLCN6, MECOM, FGF5, VEGFA, CUX2, SH2B3, ATXN2, ALDH2, HECTD4, RPL6, PTPN11, FURIN, FES, RGL3, ZNF831
Hypertension	113	10	3.81e-13	8.04e-11	MTHFR, FGF5, CUX2, ATXN2, ALDH2, HECTD4, FURIN, FES, RGL3, ZNF831
Mean arterial pressure x alcohol consumption (light vs heavy) interaction (2df test)	27	7	5.57e-13	1.12e-10	CLCN6, MECOM, FGF5, SH2B3, BRAP, FES, ZNF831
Coronary artery disease	482	15	1.25e-12	2.41e-10	MTHFR, CLCN6, FGF5, VEGFA, CUX2, SH2B3, ATXN2, ACAD10, ALDH2, NAA25, AKAP13, FURIN, FES, RGL3, ZNF831
Body mass index	1048	19	8.98e-12	1.66e-9	VEGFA, CUX2, SH2B3, ATXN2, BRAP, ACAD10, ALDH2, MAPKAPK5, TMEM116, ERP29, NAA25, TRAFD1, HECTD4, RPL6, PTPN11, IL27, NUPR1, SULT1A2, FTO
Systolic blood pressure	676	16	1.21e-11	2.13e-9	MTHFR, CLCN6, NPPA, MECOM, FGF5, CUX2, SH2B3, ALDH2, RPL6, PTPN11, AKAP13, FURIN, FES, FTO, RGL3, ZNF831
Medication use (agents acting on the renin-angiotensin system)	111	9	1.41e-11	2.39e-9	CLCN6, MECOM, FGF5, SH2B3, PTPN11, FES, FTO, RGL3, ZNF831
Blood pressure	74	8	1.99e-11	3.27e-9	MTHFR, MECOM, FGF5, ATXN2, ALDH2, RPL6, PTPN11, FES
Inflammatory bowel disease (early onset)	10	5	2.85e-11	4.50e-9	CLN3, CLN3, IL27, NUPR1, SULT1A2, SULT1A1
Urate levels	234	10	5.40e-10	8.25e-8	MECOM, FGF5, VEGFA, CUX2, ATXN2, ALDH2, NAA25, HECTD4, PTPN11, FTO
Diastolic blood pressure x smoking status (ever vs never) interaction (2df test)	76	7	1.24e-9	1.83e-7	MTHFR, CLCN6, NPPA, SH2B3, ATXN2, PTPN11, FTO
Offspring birth weight	125	8	1.40e-9	2.00e-7	MTHFR, SH2B3, AKAP13, KLHL25, FURIN, FES, APOBR, NUPR1
Platelet count	551	13	1.52e-9	2.11e-7	MECOM, VEGFA, SH2B3, ATXN2, BRAP, ACAD10, TMEM116, NAA25, TRAFD1, PTPN11, AKAP13, CLN3, CLN3, APOBR
Systolic blood pressure x smoking status (ever vs never) interaction (2df test)	80	7	1.79e-9	2.40e-7	MTHFR, CLCN6, NPPA, SH2B3, ATXN2, PTPN11, FTO
Hypothyroidism	46	6	2.38e-9	3.10e-7	VEGFA, SH2B3, ATXN2, BRAP, NAA25, PTPN11
Diastolic blood pressure x smoking status (current vs non-current) interaction (2df test)	86	7	2.99e-9	3.78e-7	MTHFR, CLCN6, NPPA, SH2B3, ATXN2, PTPN11, FTO
Tea consumption	54	6	6.47e-9	7.77e-7	BRAP, ALDH2, MAPKAPK5, TMEM116, NAA25, HECTD4
Systolic blood pressure x smoking status (current vs non-current) interaction (2df test)	96	7	6.50e-9	7.77e-7	MTHFR, CLCN6, NPPA, SH2B3, ATXN2, PTPN11, FTO
Systolic blood pressure x alcohol consumption (light vs heavy) interaction (2df test)	30	5	1.55e-8	1.80e-6	CLCN6, MECOM, FGF5, SH2B3, FURIN
Confectionary intake	3	3	1.83e-8	2.02e-6	ALDH2, NAA25, TRAFD1
Small vessel stroke (CCSp classification)	3	3	1.83e-8	2.02e-6	SH2B3, BRAP, ALDH2
Esophageal cancer	13	4	3.24e-8	3.50e-6	BRAP, ACAD10, ALDH2, RPL6
Extremely high intelligence	72	6	3.77e-8	3.97e-6	CLN3, CLN3, APOBR, IL27, NUPR1, SULT1A2, SULT1A1
Serum uric acid levels	129	7	5.10e-8	5.25e-6	FGF5, VEGFA, CUX2, BRAP, ACAD10, ALDH2, HECTD4
Epilepsy	16	4	8.20e-8	8.25e-6	CUX2, BRAP, ALDH2, NAA25
Weight	149	7	1.37e-7	1.32e-5	MECOM, PCM1, CUX2, BRAP, NAA25, HECTD4, FTO
Parental lifespan	18	4	1.37e-7	1.32e-5	ATXN2, BRAP, FURIN, FES
Plateletcrit	442	10	2.27e-7	2.14e-5	PLEK, MECOM, VEGFA, SH2B3, ATXN2, BRAP, NAA25, TRAFD1, APOBR, IL27
Body fat distribution (arm fat ratio)	104	6	3.43e-7	3.17e-5	CLN3, CLN3, IL27, NUPR1, SULT1A2, SULT1A1, FTO
Coronary heart disease	55	5	3.59e-7	3.24e-5	VEGFA, CUX2, SH2B3, ACAD10, ALDH2
Parental longevity (combined parental age at death)	9	3	1.52e-6	1.34e-4	SH2B3, ATXN2, FURIN
Reaction time	33	4	1.78e-6	1.52e-4	SH2B3, ATXN2, HECTD4, PTPN11
Pulse pressure x alcohol consumption interaction (2df test)	33	4	1.78e-6	1.52e-4	CLCN6, FGF5, FES, FTO
Type 1 diabetes	141	6	2.06e-6	1.72e-4	CUX2, SH2B3, TRAFD1, PTPN11, CLN3, CLN3, IL27
Renal overload gout	10	3	2.16e-6	1.77e-4	CUX2, ACAD10, ALDH2
Estimated glomerular filtration rate	458	9	3.14e-6	2.53e-4	MECOM, FGF5, VEGFA, CUX2, ATXN2, ACAD10, ALDH2, TMEM116, NAA25
Gout (combined type)	12	3	3.95e-6	3.12e-4	FGF5, ALDH2, NAA25
Body fat distribution (leg fat ratio)	167	6	5.48e-6	4.25e-4	CLN3, CLN3, IL27, NUPR1, SULT1A2, SULT1A1, FTO
Mean spheric corpuscular volume	496	9	5.99e-6	4.57e-4	MTHFR, PLEK, PCM1, ATXN2, BRAP, MAPKAPK5, HECTD4, AKAP13, IL27
Mean corpuscular hemoglobin	498	9	6.19e-6	4.60e-4	MTHFR, CLCN6, MECOM, SP7, CUX2, SH2B3, ATXN2, AKAP13, RGL3
Platelet distribution width	373	8	6.23e-6	4.60e-4	PLEK, MECOM, VEGFA, SH2B3, ATXN2, AKAP13, CLN3, CLN3, ZNF831
Midregional pro atrial natriuretic peptide levels	2	2	7.08e-6	5.05e-4	MTHFR, NPPA
Beta-2 microglubulin plasma levels	2	2	7.08e-6	5.05e-4	SH2B3, ATXN2
Body fat distribution (trunk fat ratio)	179	6	8.16e-6	5.73e-4	CLN3, CLN3, IL27, NUPR1, SULT1A2, SULT1A1, FTO
Mean corpuscular hemoglobin concentration	191	6	1.18e-5	8.07e-4	CUX2, SH2B3, ALDH2, HECTD4, AKAP13, IL27
Mean corpuscular volume	540	9	1.19e-5	8.07e-4	CLCN6, PLEK, MECOM, SP7, CUX2, SH2B3, ATXN2, AKAP13, RGL3
Retinal vascular caliber	17	3	1.21e-5	8.11e-4	SH2B3, ATXN2, PTPN11
Parental longevity (father's attained age)	18	3	1.45e-5	9.57e-4	SH2B3, ATXN2, FURIN
Pulse pressure	560	9	1.58e-5	9.85e-4	MTHFR, NPPA, FGF5, CUX2, AKAP13, FES, FTO, RGL3, ZNF831
Hemoglobin levels	304	7	1.59e-5	9.85e-4	FGF5, VEGFA, CUX2, SH2B3, ALDH2, TMEM116, TRAFD1
Psoriasis	118	5	1.59e-5	9.85e-4	NPPA, BRAP, ALDH2, MAPKAPK5, AKAP13
Allergic rhinitis	118	5	1.59e-5	9.85e-4	SH2B3, ATXN2, SULT1A2, SULT1A1, FTO
Brain morphology (MOSTest)	1049	12	1.60e-5	9.85e-4	FURIN, FES, MAN2A2, NPIPB6, EIF3CL, NPIPB7, CLN3, CLN3, APOBR, IL27, NUPR1, SULT1A2, SULT1A1, NPIPB8, NPIPB9
Ischemic stroke	57	4	1.64e-5	9.95e-4	SH2B3, ALDH2, FURIN, FES
Educational attainment	59	4	1.88e-5	1.13e-3	EIF3CL, NUPR1, SULT1A2, SULT1A1
Blood urea nitrogen levels	123	5	1.94e-5	1.15e-3	MECOM, FGF5, CUX2, SH2B3, FTO
Myeloproliferative neoplasms	20	3	2.02e-5	1.17e-3	MECOM, SH2B3, ATXN2
Tumor necrosis factor levels	3	2	2.12e-5	1.22e-3	SH2B3, BRAP
Glycated hemoglobin levels	131	5	2.63e-5	1.49e-3	SH2B3, ATXN2, NAA25, PTPN11, FTO
Parental longevity (combined parental attained age	22	3	2.71e-5	1.52e-3	SH2B3, ATXN2, FURIN
Peripheral artery disease	24	3	3.55e-5	1.96e-3	SH2B3, ATXN2, PTPN11
Thyroid peroxidase antibody positivity	4	2	4.23e-5	2.28e-3	SH2B3, ATXN2
Drinking behavior	4	2	4.23e-5	2.28e-3	BRAP, ALDH2
Red blood cell count	489	8	4.38e-5	2.33e-3	MTHFR, MECOM, FGF5, VEGFA, CUX2, SH2B3, ATXN2, AKAP13
Caffeine consumption from coffee	26	3	4.55e-5	2.39e-3	FES, MAN2A2, FTO
Coronary artery disease (myocardial infarction	81	4	6.59e-5	3.43e-3	FGF5, SH2B3, FURIN, FES
Primary biliary cholangitis	82	4	6.92e-5	3.54e-3	SH2B3, ATXN2, ALDH2, TRAFD1
Body mass index and coronary artery disease (pairwise)	5	2	7.04e-5	3.54e-3	VEGFA, ATXN2
Thyroid peroxidase antibody levels	5	2	7.04e-5	3.54e-3	SH2B3, ATXN2
Spleen volume	32	3	8.57e-5	4.26e-3	SH2B3, MAPKAPK5, TRAFD1
Glomerular filtration rate	87	4	8.72e-5	4.29e-3	MECOM, FGF5, VEGFA, CUX2
Hematological and biochemical traits	33	3	9.41e-5	4.58e-3	BRAP, ALDH2, HECTD4
Parental longevity (mother's attained age)	6	2	1.05e-4	5.07e-3	SH2B3, ATXN2
Fish intake frequency	7	2	1.47e-4	7.01e-3	ACAD10, ALDH2
Metabolic syndrome	102	4	1.62e-4	7.61e-3	VEGFA, ALDH2, HECTD4, FTO
Primary biliary cirrhosis	40	3	1.68e-4	7.84e-3	SH2B3, ATXN2, BRAP
Atrial fibrillation	198	5	1.86e-4	8.59e-3	MTHFR, NPPA, FGF5, PCM1, CUX2
White blood cell count	452	7	1.93e-4	8.78e-3	PLEK, MECOM, VEGFA, SH2B3, ATXN2, TRAFD1, HECTD4
Asthma (age of onset)	42	3	1.95e-4	8.78e-3	SH2B3, ATXN2, BRAP
Hip circumference adjusted for BMI	776	9	1.96e-4	8.78e-3	CLCN6, MECOM, VEGFA, SPRYD3, SH2B3, HECTD4, RPL6, PTPN11, SULT1A1
Body mass index and HDL-C (pairwise)	9	2	2.52e-4	1.11e-2	VEGFA, ATXN2
Tuberculosis	48	3	2.90e-4	1.27e-2	MTHFR, CLCN6, NPPA
Multiple sclerosis	342	6	2.97e-4	1.29e-2	MTHFR, PLEK, SH2B3, PTPN11, AKAP13, MPV17L2
Serum folate levels	10	2	3.14e-4	1.34e-2	MTHFR, BRAP
Parental longevity (father's age at death)	10	2	3.14e-4	1.34e-2	SH2B3, ATXN2
Colorectal cancer	123	4	3.31e-4	1.40e-2	CUX2, SH2B3, BRAP, ACAD10
Birth weight	230	5	3.72e-4	1.55e-2	SH2B3, AKAP13, KLHL25, FURIN, FES
Monocyte count	375	6	4.84e-4	2.00e-2	PLEK, MECOM, SH2B3, ATXN2, AKAP13, IL27
Immature fraction of reticulocytes	249	5	5.35e-4	2.19e-2	VEGFA, SH2B3, ATXN2, HECTD4, AKAP13
Medication use (HMG CoA reductase inhibitors)	60	3	5.61e-4	2.28e-2	FGF5, VEGFA, FTO
Sarcoidosis	14	2	6.31e-4	2.54e-2	SH2B3, ATXN2
Gastroesophageal reflux disease	68	3	8.09e-4	3.23e-2	SH2B3, ATXN2, BRAP
Alcohol consumption	69	3	8.45e-4	3.34e-2	ALDH2, NPIPB6, FTO
Alanine aminotransferase levels	280	5	9.07e-4	3.55e-2	VEGFA, CUX2, SH2B3, TRAFD1, FTO
hemolysis of donated blood (osmotic)	17	2	9.38e-4	3.64e-2	BRAP, ALDH2
Mean platelet volume	441	6	1.13e-3	4.34e-2	MTHFR, PLEK, MECOM, ATXN2, CLN3, CLN3, APOBR
Renal underexcretion gout	19	2	1.18e-3	4.48e-2	CUX2, ALDH2
Stroke	79	3	1.25e-3	4.73e-2	SH2B3, FURIN, FES
Blood osmolality (transformed sodium)	20	2	1.30e-3	4.89e-2	CUX2, ATXN2

### Sheet: S4
Supplementary Table 4. Top biological pathways and functional gene sets enriched among GWAS-mapped genes, identified through FUMA analysis.
Gene Set	N genes	Beta	Beta STD	SE	P	Pbon*
PID_ANGIOPOIETIN_RECEPTOR_PATHWAY	49	0.62066	0.030814	0.13108	1.1033e-06	0.0187693396
GOBP_PRIMITIVE_ERYTHROCYTE_DIFFERENTIATION	5	2.0028	0.031798	0.43216	1.8019e-06	0.0306521209
HOFFMANN_SMALL_PRE_BII_TO_IMMATURE_B_LYMPHOCYTE_UP	66	0.45737	0.026341	0.10806	1.1612e-05	0.19752012
GOBP_WOUND_HEALING	425	0.17723	0.025665	0.044091	2.9272e-05	0.497887448
GOBP_VASODILATION	45	0.57801	0.027503	0.14541	3.5303e-05	0.600433424
GOBP_ZYMOGEN_ACTIVATION	63	0.46879	0.026381	0.11827	3.7003e-05	0.629310021
GOBP_RESPONSE_TO_ABIOTIC_STIMULUS	1099	0.10892	0.024919	0.027494	3.7393e-05	0.635905358
GOBP_REGULATION_OF_BLOOD_PRESSURE	179	0.27044	0.025577	0.068822	4.2711e-05	0.726300555
GOBP_ENDOTHELIUM_DEVELOPMENT	127	0.3207	0.025582	0.083203	5.8186e-05	0.989394744
GOCC_MHC_PROTEIN_COMPLEX	23	0.87565	0.029804	0.22871	6.4648e-05	1
*significance treshold, correcting for 17012 gene sets (0.05/17012=2.9e-06)

### Sheet: S5
Supplementary Table 5. Tissue enrichment analysis results from MAGMA implemented in FUMA.
Tissue	Number of genes tested	Beta	Beta_std	SE	P
Adipose_Subcutaneous	18017	0.020484	0.040964	0.011122	0.032767
Adipose_Visceral_Omentum	18017	0.016771	0.032651	0.01158	0.073779
Adrenal_Gland	18017	-0.0047815	-0.0092521	0.010442	0.67649
Artery_Aorta	18017	0.012218	0.024965	0.01073	0.12741
Artery_Coronary	18017	0.013519	0.026958	0.012417	0.13813
Artery_Tibial	18017	0.01367	0.028176	0.010474	0.095935
Bladder	18017	0.0067039	0.0131	0.013582	0.3108
Brain_Amygdala	18017	-0.01154	-0.019702	0.0081308	0.92208
Brain_Anterior_cingulate_cor...	18017	-0.014413	-0.025517	0.0074997	0.97268
Brain_Caudate_basal_ganglia	18017	-0.015288	-0.026464	0.0081574	0.96953
Brain_Cerebellar_Hemisphere	18017	-0.00049758	-0.0010007	0.006354	0.53121
Brain_Cerebellum	18017	-0.0017392	-0.0034608	0.0065532	0.60465
Brain_Cortex	18017	-0.012524	-0.022894	0.0074231	0.95421
Brain_Frontal_Cortex_BA9	18017	-0.013525	-0.024982	0.0071546	0.97064
Brain_Hippocampus	18017	-0.0081302	-0.013801	0.0082673	0.83729
Brain_Hypothalamus	18017	-0.012115	-0.020915	0.0083656	0.92622
Brain_Nucleus_accumbens_basa...	18017	-0.014524	-0.025258	0.0078637	0.96762
Brain_Putamen_basal_ganglia	18017	-0.012482	-0.021281	0.0082241	0.93546
Brain_Spinal_cord_cervical_c...	18017	-0.0023927	-0.0043119	0.0089289	0.60564
Brain_Substantia_nigra	18017	-0.014646	-0.025271	0.0089061	0.94995
Breast_Mammary_Tissue	18017	0.024201	0.046658	0.013124	0.032598
Cells_Cultured_fibroblasts	18017	-0.002367	-0.0050776	0.0067767	0.63656
Cells_EBV-transformed_lympho...	18017	0.0013329	0.0029123	0.0050754	0.39642
Cervix_Ectocervix	18017	0.02028	0.039847	0.012554	0.053123
Cervix_Endocervix	18017	0.026355	0.052306	0.011983	0.013931
Colon_Sigmoid	18017	0.024601	0.048245	0.013047	0.029687
Colon_Transverse	18017	0.0037256	0.0068691	0.012023	0.37833
Esophagus_Gastroesophageal_J...	18017	0.020084	0.039606	0.013358	0.066353
Esophagus_Mucosa	18017	-0.0080063	-0.015513	0.007927	0.84374
Esophagus_Muscularis	18017	0.019249	0.038036	0.012915	0.068069
Fallopian_Tube	18017	0.013653	0.02656	0.012239	0.1323
Heart_Atrial_Appendage	18017	0.01377	0.024763	0.0099776	0.083793
Heart_Left_Ventricle	18017	0.012124	0.020256	0.0094566	0.099912
Kidney_Cortex	18017	0.0038933	0.0068585	0.0094173	0.33965
Kidney_Medulla	18017	0.0057212	0.01061	0.0096512	0.27666
Liver	18017	-0.007025	-0.012652	0.0066247	0.85552
Lung	18017	0.019539	0.037923	0.0094941	0.019803
Minor_Salivary_Gland	18017	-0.0047476	-0.0088591	0.010036	0.68191
Muscle_Skeletal	18017	-0.0057089	-0.010801	0.007196	0.7862
Nerve_Tibial	18017	0.0017557	0.0035423	0.010473	0.43343
Ovary	18017	0.0066518	0.013504	0.010029	0.25359
Pancreas	18017	-0.0046718	-0.0078228	0.008684	0.7047
Pituitary	18017	0.0076777	0.014369	0.0092952	0.20441
Prostate	18017	0.012151	0.023115	0.012442	0.16439
Skin_Not_Sun_Exposed_Suprapu...	18017	-0.0045476	-0.0087943	0.0080479	0.71398
Skin_Sun_Exposed_Lower_leg	18017	-0.0030784	-0.0059893	0.0080777	0.64843
Small_Intestine_Terminal_Ile...	18017	-0.00042037	-0.00077563	0.0099555	0.51684
Spleen	18017	0.0083733	0.016634	0.0076388	0.13651
Stomach	18017	-0.00047381	-0.00086265	0.012453	0.51517
Testis	18017	-0.0025707	-0.0044422	0.0057508	0.67257
Thyroid	18017	-1.2915e-05	-2.5644e-05	0.010056	0.50051
Uterus	18017	0.026033	0.05313	0.011277	0.010494
Vagina	18017	0.0032307	0.0061965	0.011447	0.38889
Whole_Blood	18017	0.0026592	0.0048087	0.0058307	0.32418

### Sheet: S6
Supplementary Table 6. Differential expression (DE) of 22 genes close to the lead variants in PE vs. normal placentas, DE data from the POP (Pregnancy Outcome Prediction) Study
Trait	GWAS	Gene	ENSG	Count	FPKM	log2FC	P-val	Adj. Pval
PE	Fetal	FLT1	ENSG00000102755	118134.7	178.93	0.39	0	0.003
PE	Fetal	ITPR2	ENSG00000123104	5361	7.99	0	0.939	0.977
PE	Maternal	PLEK	ENSG00000115956	965.6	5.54	-0.09	0.099	0.357
PE	Maternal	MTHFR	ENSG00000177000	1252	2.33	-0.01	0.788	0.91
PE	Maternal	MECOM	ENSG00000085276	2089	4.36	0.05	0.226	0.52
PE	Maternal	FGF5	ENSG00000138675	27.8	0.09	0.03	0.662	0.854
PE	Maternal	NPR3	ENSG00000113389	716.6	1.38	0.09	0.498	0.755
PE	Maternal	LINC00243	ENSG00000214894	25.6	0.22	0.15	0.035	0.315
PE	Maternal	HLA-DRA	ENSG00000204287	2096.4	31.13	0.02	0.881	0.955
PE	Maternal	VEGFA	ENSG00000112715	1060.5	1.4	-0.14	0.033	0.19
PE	Maternal	FGL1	ENSG00000104760	191.4	1.1	-0.09	0.118	0.389
PE	Maternal	TRPC6	ENSG00000137672	2091.3	7.18	0.06	0.267	0.567
PE	Maternal	TNS2	ENSG00000111077	2824.8	6.63	-0.04	0.404	0.689
PE	Maternal	ATXN2	ENSG00000204842	3080.8	4.2	-0.11	0.001	0.025
PE	Maternal	AKAP13	ENSG00000170776	17452.3	16.36	-0.19	0	0.002
PE	Maternal	FURIN	ENSG00000140564	45201.9	181.73	-0.1	0.036	0.211
PE	Maternal	IL27	ENSG00000197272	70.9	1.06	0.15	0.028	0.186
PE	Maternal	FTO	ENSG00000140718	2467.8	3.69	-0.03	0.209	0.509
PE	Maternal	RGL3	ENSG00000205517	635.2	2.77	0.1	0.012	0.119
PE	Maternal	ZNF831	ENSG00000124203	35	0.07	0.17	0.064	0.285
PE	Multivariate	ZCCHC2	ENSG00000141664	2835	5.27	0.11	0.104	0.365
PE	Multivariate	WNT3A	ENSG00000154342	794.1	5.15	0.21	0.001	0.029

### Sheet: S7
Supplementary Table 7. Additional lead variants from the fetal GWAS based on significance threshold of P<1.0 x 10-6
CHR	GENPOS	RSID	EA/NEA	MAF	GENES	Beta (SE)	P
1	212539076	rs484529	A/G	0.26	RP11-61J19.6	-0.123 (0.024)	3.9 × 10⁻7
3	176750509	rs73181798	A/G	0.025	LINC01208	-0.316 (0.064)	8.1 x 10-7
5	172894905	rs490928	T/G	0.25	ERGIC1	-0.126 (0.025)	2.9 x 10-7
9	19210179	rs465423	A/G	0.12	RP11-146N23.1	0.181 (0.034)	1.1 x 10-7
9	116428269	rs139056658	T/C	0.005	ASTN2	-0.685 (0.138)	6.6 x 10-7
22	22340050	rs143162120	C/G	0.008	ASH2LP3	0.613 (0.121)	4.4 x 10-7

### Sheet: S8
Supplementary Table 8. Effects, SE and P for the 27 preeclampsia lead variants in different datasets. The table shows statistics from baseline GWAS meta-analyses (M and F), the respective WLM-corrected effects, and effects from FinnGen (FG) and FINNPEC (FP) linear regressions, where mother and fetal genotype have been included simultaneously into the same regression model.
CHROM	GENPOS	RSID	GENES	Allele1	Allele2	Effect_M	SE_M	P_M	Effect_F	SE_F	P_F	Effect_M_WLM	SE_M_WLM	P_M_WLM	Effect_F_WLM	SE_F_WLM	P_F_WLM	Effect_meta_FG_FP_M	SE_meta_FG_FP	P_meta_M	Effect_meta_FG_FP_F	SE_meta_FG_FP_F	P_meta_F	FG_Effect_M	FG_SE_M	FG_P_M	FG_Effect_F	FG_SE_F	FG_P_F	FP_Effect_M	FP_SE_M	FP_P_M	FP_Effect_F	FP_SE_F	FP_P_F
1	11802721	rs17367504	MTHFR	a	g	0.1089	0.0165	3.857e-11	-0.0021	0.0291	0.9419	0.147	0.0293	5.79e-07	-0.0754	0.0403	0.0615	0.03	0.067	0.66	0.065	0.066	0.326	0.017	0.081	0.837	0.099	0.08	0.216	0.058	0.121	0.63	-0.008	0.118	0.943
1	228015567	rs708119	WNT3A	c	g	0.065	0.0127	3.269e-07	0.0831	0.0223	0.0001929	0.0313	0.0225	0.165	0.0675	0.0309	0.0291	-0.071	0.051	0.168	-0.005	0.051	0.919	-0.108	0.062	0.084	-0.035	0.062	0.57	0.007	0.091	0.934	0.058	0.09	0.522
11	101335584	rs79435212	TRPC6	t	ttctc	0.0839	0.0136	7.533e-10	0.0474	0.0246	0.05366	0.0803	0.0244	0.00103	0.00727	0.034	0.831	0.074	0.054	0.175	0.025	0.054	0.644	0.053	0.067	0.429	-0.02	0.066	0.757	0.115	0.094	0.22	0.123	0.097	0.204
12	111466567	rs4766578	ATXN2	a	t	-0.079	0.0117	1.306e-11	-0.0322	0.0216	0.1372	-0.0839	0.0212	7.8e-05	0.00973	0.0298	0.744	-0.031	0.047	0.52	-0.012	0.048	0.795	-0.052	0.058	0.371	0.008	0.058	0.885	0.012	0.082	0.88	-0.058	0.086	0.498
12	26807666	rs7305125	ITPR2	c	g	0.0387	0.0122	0.001484	0.1259	0.0219	9.473e-09	-0.0323	0.0219	0.139	0.142	0.0303	2.77e-06	-0.078	0.05	0.12	0.143	0.049	0.004	-0.016	0.061	0.787	0.133	0.06	0.027	-0.21	0.089	0.018	0.165	0.087	0.058
12	53058093	rs151036307	TNS2	t	c	0.287	0.0488	4.009e-09	0.2024	0.14	0.1484	0.248	0.114	0.0295	0.0785	0.189	0.679	0.122	0.155	0.433	0.136	0.162	0.402	0.206	0.193	0.285	-0.099	0.206	0.63	-0.035	0.263	0.893	0.509	0.26	0.05
13	28564148	rs7318880	EIF4A1P7	t	c	0.0867	0.0115	5.025e-14	0.1681	0.0209	9.606e-16	0.00353	0.0207	0.865	0.166	0.0289	8.66e-09	0.016	0.048	0.733	0.17	0.048	3.535e-04	-0.017	0.058	0.775	0.133	0.058	0.022	0.087	0.085	0.305	0.247	0.083	0.003
13	28564361	rs4769612	EIF4A1P7	t	c	-0.0849	0.0115	1.575e-13	-0.17	0.0209	3.69e-16	0.000133	0.0207	0.995	-0.17	0.0289	4e-09	-0.038	0.048	0.423	-0.184	0.048	1.136e-04	-0.024	0.058	0.677	-0.143	0.058	0.013	-0.069	0.085	0.417	-0.267	0.083	0.001
15	85735366	rs2241269	AKAP13	t	c	-0.0744	0.0134	3.019e-08	-0.0676	0.0245	0.005743	-0.0541	0.0242	0.0253	-0.0405	0.0339	0.231	-0.085	0.056	0.129	-0.009	0.056	0.87	-0.112	0.068	0.102	-0.033	0.068	0.629	-0.03	0.097	0.754	0.04	0.098	0.681
15	90880313	rs6224	FURIN	t	g	0.0721	0.0119	1.26e-09	0.0641	0.022	0.003499	0.0534	0.0216	0.0135	0.0374	0.0304	0.218	0.155	0.048	0.001	-0.041	0.048	0.402	0.179	0.058	0.002	-0.07	0.059	0.236	0.104	0.085	0.223	0.02	0.085	0.815
16	28502209	rs181207	IL27	t	c	0.0753	0.0118	1.86e-10	0.0177	0.0219	0.4201	0.0886	0.0215	3.66e-05	-0.0266	0.0302	0.379	0.054	0.048	0.26	0.006	0.048	0.898	-0.011	0.059	0.849	-0.032	0.059	0.587	0.184	0.083	0.027	0.086	0.085	0.311
16	53767042	rs1421085	FTO	t	c	-0.0906	0.0116	5.732e-15	-0.0797	0.0214	0.0002024	-0.0677	0.021	0.0013	-0.0459	0.0296	0.121	-0.107	0.048	0.026	0.061	0.048	0.199	-0.054	0.058	0.352	0.058	0.058	0.313	-0.222	0.086	0.01	0.068	0.085	0.425
18	62549001	rs55741140	ZCCHC2	t	c	0.0707	0.0142	6.756e-07	0.1185	0.0261	5.656e-06	0.0153	0.0257	0.553	0.111	0.0361	0.00211	0.025	0.059	0.671	0.097	0.058	0.095	-0.021	0.071	0.768	0.159	0.069	0.022	0.128	0.106	0.23	-0.05	0.107	0.639
19	11416089	rs167479	RGL3	t	g	-0.089	0.0126	1.81e-12	-0.0439	0.0256	0.08694	-0.0894	0.0239	0.000189	8e-04	0.0352	0.982	-0.002	0.048	0.961	-0.082	0.048	0.09	-0.051	0.059	0.383	-0.105	0.059	0.073	0.101	0.085	0.236	-0.033	0.084	0.693
19	18243605	rs139078704	PDE4C	a	g	0.1268	0.0223	1.256e-08	0.1617	0.0485	0.0008668	0.0613	0.0439	0.163	0.131	0.0664	0.0482	0.076	0.085	0.369	-0.002	0.083	0.982	-0.009	0.101	0.931	-0.003	0.101	0.973	0.279	0.156	0.073	0.001	0.145	0.994
2	68388414	rs34338164	PLEK	a	c	-0.2483	0.039	1.859e-10	-0.1111	0.096	0.247	-0.257	0.0825	0.00183	0.0174	0.131	0.894	-0.277	0.139	0.047	-0.322	0.15	0.031	-0.308	0.165	0.062	-0.267	0.187	0.154	-0.199	0.257	0.439	-0.422	0.25	0.092
20	59167333	rs6026744	ZNF831	a	t	-0.125	0.0157	1.999e-15	-0.069	0.0316	0.0292	-0.121	0.0297	4.84e-05	-0.00867	0.0434	0.842	0.011	0.063	0.866	0.039	0.064	0.543	-0.024	0.077	0.754	0.035	0.076	0.644	0.082	0.11	0.456	0.047	0.116	0.686
3	169413542	rs9855086	MECOM	a	t	0.0803	0.0115	2.835e-12	0.0484	0.021	0.02132	0.0748	0.0208	0.000315	0.011	0.029	0.705	0.012	0.048	0.795	-0.101	0.048	0.035	0.019	0.058	0.744	-0.112	0.058	0.054	-0.001	0.084	0.987	-0.078	0.085	0.356
4	80263187	rs16998073	FGF5	a	t	-0.1265	0.0122	2.782e-25	-0.092	0.0223	3.73e-05	-0.107	0.022	1.11e-06	-0.0383	0.0308	0.214	-0.088	0.051	0.083	0.028	0.051	0.587	-0.081	0.061	0.189	0.048	0.061	0.435	-0.103	0.09	0.251	-0.017	0.091	0.849
5	32830415	rs1173727	NPR3	t	c	-0.0694	0.0117	2.632e-09	-0.026	0.0213	0.2238	-0.0752	0.0211	0.000364	0.0116	0.0295	0.694	-0.088	0.048	0.069	0.075	0.048	0.121	-0.066	0.059	0.263	0.08	0.058	0.169	-0.134	0.085	0.114	0.063	0.085	0.462
6	30813604	rs915665	LINC00243	a	g	0.1379	0.0218	2.419e-10	0.0741	0.056	0.1858	0.134	0.0473	0.00448	0.00687	0.0761	0.928	0.023	0.074	0.757	0.123	0.074	0.096	0.061	0.091	0.498	0.094	0.09	0.293	-0.054	0.128	0.672	0.186	0.132	0.158
6	31383987	rs2442752	HLA-S	t	c	-0.0878	0.012	2.41e-13	-0.0463	0.0221	0.03573	-0.0862	0.0218	7.4e-05	-0.0032	0.0305	0.917	-0.049	0.05	0.324	0.011	0.05	0.821	-0.036	0.061	0.556	0.022	0.061	0.718	-0.076	0.086	0.38	-0.011	0.088	0.901
6	32441753	rs3129882	HLA-DRA	a	g	0.0795	0.0117	1.052e-11	0.0556	0.0217	0.0104	0.0689	0.0213	0.0012	0.0211	0.03	0.481	0.097	0.048	0.046	-4.448e-04	0.048	0.993	0.062	0.059	0.292	-0.015	0.059	0.794	0.169	0.085	0.047	0.03	0.084	0.722
6	43771786	rs58414032	VEGFA	c	g	0.0773	0.0129	1.912e-09	0.0405	0.0228	0.07517	0.0761	0.023	0.00092	0.00247	0.0316	0.938	0.066	0.056	0.241	-0.064	0.055	0.244	0.073	0.069	0.289	-0.084	0.067	0.207	0.052	0.1	0.6	-0.021	0.097	0.826
8	17868560	rs2653414	FGL1	a	c	0.2535	0.0405	3.785e-10	0.1965	0.0824	0.01716	0.207	0.077	0.0072	0.093	0.113	0.411	0.027	0.145	0.852	0.228	0.149	0.126	0.042	0.187	0.824	0.278	0.181	0.124	0.005	0.228	0.981	0.122	0.265	0.647
9	82513603	rs11139596	RP11-15B24.5	t	g	-0.0735	0.0134	4.28e-08	-0.0346	0.0246	0.1603	-0.0749	0.0243	0.002	0.00287	0.034	0.933	-0.03	0.054	0.583	0.039	0.056	0.481	-0.049	0.066	0.456	0.091	0.067	0.175	0.01	0.094	0.918	-0.072	0.099	0.463
9	91157521	rs7862828	LINC00484,RP11-305L7.1,RP11-305L7.3	a	c	-0.0822	0.0137	1.962e-09	-0.0376	0.0251	0.1347	-0.0845	0.0248	0.000644	0.00467	0.0347	0.893	-0.1	0.054	0.064	0.164	0.055	0.003	-0.068	0.066	0.303	0.163	0.065	0.011	-0.166	0.094	0.079	0.165	0.103	0.108

### Sheet: S9
Supplementary Table 9. Genetic correlations and causality between the PE GWASs and selected 40 traits. The table includes results for maternal and fetal effects on PE, and respective WLM-corrected GWASs of these traits.
GWAS1	GWAS2	gencorr	gc_se	gencor_Z	gencorr_P	gencorr_ci_low	gencorr_ci_high	h2.zscore (GWAS2)	GCP	GCP_SE	GCP_P	GCP_Z	Source GWAS	Phenotype reference, relationship to PE	Sex-specific GWAS
MaternalPE	Age at menarche	-0.156	0.033	-4.681	2.86e-06	-0.222	-0.091	24.999	0.115	0.202	0.939	0.077	Perry JR, Day F, Elks CE, et al. Parent-of-origin-specific allelic associations among 106 genomic loci for age at menarche. Nature. 2014;514(7520):92–97. doi:10.1038/nature13545	Ros, H., Lichtenstein, P., Ekbom, A. et al. Tall or Short? Twenty Years after Preeclampsia Exposure In Utero: Comparisons of Final Height, Body Mass Index, Waist-to-Hip Ratio, and Age at Menarche among Women, Exposed and Unexposed to Preeclampsia during Fetal Life. Pediatr Res 49, 763–769 (2001).	Yes
MaternalPE	ALAT	0.197	0.064	3.091	0.002	0.072	0.323	13.443	-0.550	0.275	0.087	-1.728	UKBB Ben Neale (http://www.nealelab.is/uk-biobank)	Naruse, K. Liver biomarkers and preeclampsia: an easy-accessible prediction method of the disease. Hypertens Res 47, 2610–2611 (2024). https://doi.org/10.1038/s41440-024-01804-6	No
MaternalPE	Autism	-0.032	0.079	-0.407	0.684	-0.188	0.123	13.208	-0.112	0.527	0.675	-0.420	Grove, J., Ripke, S., Als, T.D. et al. Identification of common genetic risk variants for autism spectrum disorder. Nat Genet 51, 431–444 (2019). https://doi.org/10.1038/s41588-019-0344-8	Walker CK, Krakowiak P, Baker A, Hansen RL, Ozonoff S, Hertz-Picciotto I. Preeclampsia, Placental Insufficiency, and Autism Spectrum Disorder or Developmental Delay. JAMA Pediatr. 2015;169(2):154–162. doi:10.1001/jamapediatrics.2014.2645	No
MaternalPE	Asthma	0.030	0.050	0.597	0.551	-0.067	0.127	15.579	0.275	0.361	0.538	-0.617	FinnGen R12 (Kurki, M.I., Karjalainen, J., Palta, P. et al. FinnGen provides genetic insights from a well-phenotyped isolated population. Nature 613, 508–518 (2023). https://doi.org/10.1038/s41586-022-05473-8)	Kristine Kjer Byberg, Cecilia Lundholm, Bronwyn K Brew, Gustaf Rejnö, Catarina Almqvist, Pre-eclampsia and risk of early-childhood asthma: a register study with sibling comparison and an exploration of intermediate variables, International Journal of Epidemiology, Volume 51, Issue 3, June 2022, Pages 749–758, https://doi.org/10.1093/ije/dyab204	No
MaternalPE	Breast cancer	-0.025	0.046	-0.536	0.592	-0.114	0.065	14.587	0.103	0.308	0.628	-0.486	Michailidou K, Lindström S, Dennis J, et al. Association analysis identifies 65 new breast cancer risk loci. Nature. 2017;551(7678):92–94. doi:10.1038/nature24284	Innes KE, Byers TE. Preeclampsia and breast cancer risk. Epidemiology. 1999 Nov;10(6):722-32. PMID: 10535787.	Yes
MaternalPE	Body fat	0.265	0.070	3.761	1.69e-04	0.127	0.403	19.394	0.529	0.269	0.047	2.010	Lu Y, Day FR, Gustafsson S, et al. New loci for body fat percentage reveal link between adiposity and cardiometabolic disease risk. Nat Commun. 2016;7:10495. Published 2016 Feb 1. doi:10.1038/ncomms10495	Sween LK, Althouse AD, Roberts JM. Early-pregnancy percent body fat in relation to preeclampsia risk in obese women. Am J Obstet Gynecol. 2015 Jan;212(1):84.e1-7. doi: 10.1016/j.ajog.2014.07.055. Epub 2014 Jul 31. PMID: 25088867.	No
MaternalPE	CAD	0.389	0.041	9.471	2.78e-21	0.308	0.469	22.326	0.099	0.328	0.664	0.435	van der Harst P, Verweij N. Identification of 64 Novel Genetic Loci Provides an Expanded View on the Genetic Architecture of Coronary Artery Disease. Circ Res. 2018;122(3):433–443. doi:10.1161/CIRCRESAHA.117.312086	Kivioja A, Tyrmi J, Toivonen E, Huhtala H; FinnGen; Jääskeläinen T, Kettunen J, Saarela T, Laivuori H. Long-term cardiovascular risk in women with hypertensive disorders of pregnancy: Insights from polygenic risk scores. Acta Obstet Gynecol Scand. 2025 Oct;104(10):1907-1917. doi: 10.1111/aogs.70021. Epub 2025 Jul 31. PMID: 40746022; PMCID: PMC12451206.	No
MaternalPE	Anxiety	0.098	0.065	1.510	0.131	-0.029	0.225	20.176	-0.022	0.582	0.657	-0.446	FinnGen R12 (Kurki, M.I., Karjalainen, J., Palta, P. et al. FinnGen provides genetic insights from a well-phenotyped isolated population. Nature 613, 508–518 (2023). https://doi.org/10.1038/s41586-022-05473-8)	Kurki T, Hiilesmaa V, Raitasalo R, Mattila H, Ylikorkala O. Depression and anxiety in early pregnancy and risk for preeclampsia. Obstet Gynecol. 2000 Apr;95(4):487-90. doi: 10.1016/s0029-7844(99)00602-x. PMID: 10725477.	No
MaternalPE	Depression	0.032	0.051	0.625	0.532	-0.068	0.131	22.836	-0.006	0.333	0.563	-0.581	FinnGen R12 (Kurki, M.I., Karjalainen, J., Palta, P. et al. FinnGen provides genetic insights from a well-phenotyped isolated population. Nature 613, 508–518 (2023). https://doi.org/10.1038/s41586-022-05473-8)	Kurki T, Hiilesmaa V, Raitasalo R, Mattila H, Ylikorkala O. Depression and anxiety in early pregnancy and risk for preeclampsia. Obstet Gynecol. 2000 Apr;95(4):487-90. doi: 10.1016/s0029-7844(99)00602-x. PMID: 10725477.	No
MaternalPE	Hypothyroidism	0.280	0.070	3.997	6.41e-05	0.143	0.418	9.466	0.212	0.178	0.306	1.028	FinnGen R12 (Kurki, M.I., Karjalainen, J., Palta, P. et al. FinnGen provides genetic insights from a well-phenotyped isolated population. Nature 613, 508–518 (2023). https://doi.org/10.1038/s41586-022-05473-8)	Lundgaard MH, Sinding MM, Sørensen AN, Handberg A, Andersen S, Andersen SL. Maternal hypothyroidism and the risk of preeclampsia: a Danish national and regional study. Matern Health Neonatol Perinatol. 2024 Aug 2;10(1):16. doi: 10.1186/s40748-024-00186-4. PMID: 39090762; PMCID: PMC11295674.	No
MaternalPE	NAFLD	0.347	0.096	3.602	3.16e-04	0.158	0.535	9.238	-0.383	0.386	0.375	-0.890	FinnGen R12 (Kurki, M.I., Karjalainen, J., Palta, P. et al. FinnGen provides genetic insights from a well-phenotyped isolated population. Nature 613, 508–518 (2023). https://doi.org/10.1038/s41586-022-05473-8)	Naruse, K. Liver biomarkers and preeclampsia: an easy-accessible prediction method of the disease. Hypertens Res 47, 2610–2611 (2024). https://doi.org/10.1038/s41440-024-01804-6	No
MaternalPE	Fluid intelligence score	-0.022	0.053	-0.412	0.680	-0.126	0.082	26.547	0.043	0.570	0.785	0.274	UKBB Ben Neale (http://www.nealelab.is/uk-biobank)	Kong L, Chen X, Liang Y, Forsell Y, Gissler M, Lavebratt C. Association of Preeclampsia and Perinatal Complications With Offspring Neurodevelopmental and Psychiatric Disorders. JAMA Netw Open. 2022 Jan 4;5(1):e2145719. doi: 10.1001/jamanetworkopen.2021.45719. PMID: 35089349; PMCID: PMC8800079.	No
MaternalPE	GGT	0.159	0.051	3.138	0.002	0.060	0.258	17.532	0.086	0.201	0.683	0.410	UKBB Ben Neale (http://www.nealelab.is/uk-biobank)	Naruse, K. Liver biomarkers and preeclampsia: an easy-accessible prediction method of the disease. Hypertens Res 47, 2610–2611 (2024). https://doi.org/10.1038/s41440-024-01804-6	No
MaternalPE	BMI	0.267	0.040	6.641	3.11e-11	0.188	0.345	29.845	0.202	0.074	0.007	2.747	Yengo L, Sidorenko J, Kemper KE, Zheng Z, Wood AR, Weedon MN, Frayling TM, Hirschhorn J, Yang J, Visscher PM; GIANT Consortium. Meta-analysis of genome-wide association studies for height and body mass index in ∼700000 individuals of European ancestry. Hum Mol Genet. 2018 Oct 15;27(20):3641-3649. doi: 10.1093/hmg/ddy271. PMID: 30124842; PMCID: PMC6488973.	Ros, H., Lichtenstein, P., Ekbom, A. et al. Tall or Short? Twenty Years after Preeclampsia Exposure In Utero: Comparisons of Final Height, Body Mass Index, Waist-to-Hip Ratio, and Age at Menarche among Women, Exposed and Unexposed to Preeclampsia during Fetal Life. Pediatr Res 49, 763–769 (2001).	No
MaternalPE	Height	-0.107	0.034	-3.183	0.001	-0.173	-0.041	21.594	0.068	0.189	0.828	0.218	Yengo L, Sidorenko J, Kemper KE, Zheng Z, Wood AR, Weedon MN, Frayling TM, Hirschhorn J, Yang J, Visscher PM; GIANT Consortium. Meta-analysis of genome-wide association studies for height and body mass index in ∼700000 individuals of European ancestry. Hum Mol Genet. 2018 Oct 15;27(20):3641-3649. doi: 10.1093/hmg/ddy271. PMID: 30124842; PMCID: PMC6488973.	Ros, H., Lichtenstein, P., Ekbom, A. et al. Tall or Short? Twenty Years after Preeclampsia Exposure In Utero: Comparisons of Final Height, Body Mass Index, Waist-to-Hip Ratio, and Age at Menarche among Women, Exposed and Unexposed to Preeclampsia during Fetal Life. Pediatr Res 49, 763–769 (2001).	No
MaternalPE	HDL	-0.137	0.063	-2.190	0.029	-0.260	-0.014	7.408	0.594	0.198	3.29e-10	6.987	Teslovich TM, Musunuru K, Smith AV, et al. Biological, clinical and population relevance of 95 loci for blood lipids. Nature. 2010;466(7307):707–713. doi:10.1038/nature09270	Hosier H, Lipkind HS, Rasheed H, DeWan AT, Rogne T. Dyslipidemia and Risk of Preeclampsia: A Multiancestry Mendelian Randomization Study. Hypertension. 2023 May;80(5):1067-1076. doi: 10.1161/HYPERTENSIONAHA.122.20426. Epub 2023 Mar 8. PMID: 36883459.	No
MaternalPE	Hemoglobin	0.087	0.103	0.843	0.399	-0.115	0.290	7.036	-0.308	0.411	0.687	-0.404	Astle WJ, Elding H, Jiang T, et al. The Allelic Landscape of Human Blood Cell Trait Variation and Links to Common Complex Disease. Cell. 2016;167(5):1415–1429.e19. doi:10.1016/j.cell.2016.10.042	Amburgey OA, Ing E, Badger GJ, Bernstein IM. Maternal hemoglobin concentration and its association with birth weight in newborns of mothers with preeclampsia. J Matern Fetal Neonatal Med. 2009 Sep;22(9):740-4. doi: 10.3109/14767050902926947. PMID: 19557662; PMCID: PMC2872783.	No
MaternalPE	Bone mineral density	0.132	0.051	2.617	0.009	0.033	0.232	13.084	0.338	0.187	0.124	1.551	Kim SK. Identification of 613 new loci associated with heel bone mineral density and a polygenic risk score for bone mineral density, osteoporosis and fracture [published correction appears in PLoS One. 2019 Mar 13;14(3):e0213962]. PLoS One. 2018;13(7):e0200785. Published 2018 Jul 26. doi:10.1371/journal.pone.0200785	Miettola, Satu et al. 2013. Maternal preeclampsia and bone mineral density of the adult offspring. American Journal of Obstetrics & Gynecology, Volume 209, Issue 5, 443.e1 - 443.e10	No
MaternalPE	Hypertension	0.557	0.042	13.407	5.48e-41	0.475	0.638	23.839	-0.158	0.122	0.212	-1.257	FinnGen R12 (Kurki, M.I., Karjalainen, J., Palta, P. et al. FinnGen provides genetic insights from a well-phenotyped isolated population. Nature 613, 508–518 (2023). https://doi.org/10.1038/s41586-022-05473-8)	Dimitriadis, E., Rolnik, D.L., Zhou, W. et al. Pre-eclampsia. Nat Rev Dis Primers 9, 8 (2023). https://doi.org/10.1038/s41572-023-00417-6	No
MaternalPE	Stroke	0.312	0.075	4.145	3.39e-05	0.164	0.459	14.893	-0.260	0.146	0.091	-1.707	FinnGen R12 (Kurki, M.I., Karjalainen, J., Palta, P. et al. FinnGen provides genetic insights from a well-phenotyped isolated population. Nature 613, 508–518 (2023). https://doi.org/10.1038/s41586-022-05473-8)	de Havenon A, Delic A, Stulberg E, et al. Association of Preeclampsia With Incident Stroke in Later Life Among Women in the Framingham Heart Study. JAMA Netw Open. 2021;4(4):e215077. doi:10.1001/jamanetworkopen.2021.5077	No
MaternalPE	LDL	-0.037	0.082	-0.453	0.651	-0.199	0.124	7.260	-0.238	0.448	0.793	-0.264	Teslovich TM, Musunuru K, Smith AV, et al. Biological, clinical and population relevance of 95 loci for blood lipids. Nature. 2010;466(7307):707–713. doi:10.1038/nature09270	Hosier H, Lipkind HS, Rasheed H, DeWan AT, Rogne T. Dyslipidemia and Risk of Preeclampsia: A Multiancestry Mendelian Randomization Study. Hypertension. 2023 May;80(5):1067-1076. doi: 10.1161/HYPERTENSIONAHA.122.20426. Epub 2023 Mar 8. PMID: 36883459.	No
MaternalPE	Lymphocytes	0.040	0.087	0.453	0.651	-0.132	0.211	10.188	0.069	0.554	0.742	0.330	Astle WJ, Elding H, Jiang T, et al. The Allelic Landscape of Human Blood Cell Trait Variation and Links to Common Complex Disease. Cell. 2016;167(5):1415–1429.e19. doi:10.1016/j.cell.2016.10.042	Dimitriadis, E., Rolnik, D.L., Zhou, W. et al. Pre-eclampsia. Nat Rev Dis Primers 9, 8 (2023). https://doi.org/10.1038/s41572-023-00417-6	No
MaternalPE	Menopause	1.12e-04	0.057	0.002	0.998	-0.111	0.112	12.756	-0.016	0.510	0.909	0.114	Day FR, Ruth KS, Thompson DJ, et al. Large-scale genomic analyses link reproductive aging to hypothalamic signaling, breast cancer susceptibility and BRCA1-mediated DNA repair. Nat Genet. 2015;47(11):1294–1303. doi:10.1038/ng.3412	Miller EC, Wilczek A, Bello NA, Tom S, Wapner R, Suh Y. Pregnancy, preeclampsia and maternal aging: From epidemiology to functional genomics. Ageing Res Rev. 2022 Jan;73:101535. doi: 10.1016/j.arr.2021.101535. Epub 2021 Dec 3. PMID: 34871806; PMCID: PMC8827396.	Yes
MaternalPE	Mood swings	0.018	0.054	0.335	0.738	-0.088	0.124	25.206	-0.022	0.563	0.790	-0.267	UKBB Ben Neale (http://www.nealelab.is/uk-biobank)	Dimitriadis, E., Rolnik, D.L., Zhou, W. et al. Pre-eclampsia. Nat Rev Dis Primers 9, 8 (2023). https://doi.org/10.1038/s41572-023-00417-6	No
MaternalPE	Number of live births	0.021	0.056	0.374	0.709	-0.089	0.131	22.306	0.025	0.577	0.837	-0.207	UKBB Ben Neale (http://www.nealelab.is/uk-biobank)	Zhu, D., Chen, W., Pan, Y. et al. The correlation between maternal age, parity, cardiac diastolic function and occurrence rate of pre-eclampsia. Sci Rep 11, 8842 (2021). https://doi.org/10.1038/s41598-021-87953-x	Yes
MaternalPE	Own birth weight	-0.233	0.047	-4.953	7.3e-07	-0.325	-0.141	23.827	-0.129	0.234	0.821	-0.227	Warrington NM, Beaumont RN, Horikoshi M, et al. Maternal and fetal genetic effects on birth weight and their relevance to cardio-metabolic risk factors. Nat Genet. 2019;51(5):804–814. doi:10.1038/s41588-019-0403-1	Innes KE, Marshall JA, Byers TE, Calonge N. A woman's own birth weight and gestational age predict her later risk of developing preeclampsia, a precursor of chronic disease. Epidemiology. 1999 Mar;10(2):153-60. PMID: 10069251.	No
MaternalPE	Overall health rating	-0.202	0.051	3.949	7.86e-05	0.102	0.302	25.195	-0.384	0.113	8.03e-06	-4.712	UKBB Ben Neale (http://www.nealelab.is/uk-biobank)	Dimitriadis, E., Rolnik, D.L., Zhou, W. et al. Pre-eclampsia. Nat Rev Dis Primers 9, 8 (2023). https://doi.org/10.1038/s41572-023-00417-6	Yes
MaternalPE	Rheumatoid Arthritis	0.019	0.047	0.400	0.689	-0.073	0.110	3.835	-0.033	0.553	0.859	0.178	Okada Y, Wu D, Trynka G, et al. Genetics of rheumatoid arthritis contributes to biology and drug discovery. Nature. 2014;506(7488):376–381. doi:10.1038/nature12873	Spinillo, A., Beneventi, F., Locatelli, E. et al. The impact of unrecognized autoimmune rheumatic diseases on the incidence of preeclampsia and fetal growth restriction: a longitudinal cohort study. BMC Pregnancy Childbirth 16, 313 (2016). https://doi.org/10.1186/s12884-016-1076-8	No
MaternalPE	Schizophrenia	-0.030	0.062	-0.484	0.629	-0.151	0.091	19.338	0.015	0.574	0.934	-0.084	Schizophrenia Working Group of the Psychiatric Genomics Consortium. Biological insights from 108 schizophrenia-associated genetic loci. Nature. 2014;511(7510):421–427. doi:10.1038/nature13595	Kong L, Chen X, Liang Y, Forsell Y, Gissler M, Lavebratt C. Association of Preeclampsia and Perinatal Complications With Offspring Neurodevelopmental and Psychiatric Disorders. JAMA Netw Open. 2022 Jan 4;5(1):e2145719. doi: 10.1001/jamanetworkopen.2021.45719. PMID: 35089349; PMCID: PMC8800079.	No
MaternalPE	SHBG, females	-0.046	0.042	-1.111	0.266	-0.127	0.035	15.552	0.085	0.321	0.420	0.809	Leinonen, J.T., Mars, N., Lehtonen, L.E. et al. Genetic analyses implicate complex links between adult testosterone levels and health and disease. Commun Med 3, 4 (2023). https://doi.org/10.1038/s43856-022-00226-0	Acromite MT, Mantzoros CS, Leach RE, Hurwitz J, Dorey LG. Androgens in preeclampsia. Am J Obstet Gynecol. 1999 Jan;180(1 Pt 1):60-3. doi: 10.1016/s0002-9378(99)70150-x. PMID: 9914579.	Yes
MaternalPE	SHBG, males	-0.001	0.051	-0.024	0.981	-0.101	0.098	10.476	-0.048	0.541	0.985	0.018	Leinonen, J.T., Mars, N., Lehtonen, L.E. et al. Genetic analyses implicate complex links between adult testosterone levels and health and disease. Commun Med 3, 4 (2023). https://doi.org/10.1038/s43856-022-00226-0	Acromite MT, Mantzoros CS, Leach RE, Hurwitz J, Dorey LG. Androgens in preeclampsia. Am J Obstet Gynecol. 1999 Jan;180(1 Pt 1):60-3. doi: 10.1016/s0002-9378(99)70150-x. PMID: 9914579.	Yes
MaternalPE	Sleep disorder	0.010	0.058	0.174	0.862	-0.103	0.123	26.947	0.022	0.561	0.888	0.142	Jones SE, Tyrrell J, Wood AR, et al. Genome-Wide Association Analyses in 128,266 Individuals Identifies New Morningness and Sleep Duration Loci. PLoS Genet. 2016;12(8):e1006125. Published 2016 Aug 5. doi:10.1371/journal.pgen.1006125	Romero, Roberto et al. 2014. A role for sleep disorders in pregnancy complications: challenges and opportunities. American Journal of Obstetrics & Gynecology, Volume 210, Issue 1, 3 - 11	No
MaternalPE	Smoking	-0.027	0.047	-0.567	0.570	-0.119	0.065	30.145	0.101	0.541	0.849	0.191	Karlsson Linnér R, Biroli P, Kong E, et al. Genome-wide association analyses of risk tolerance and risky behaviors in over 1 million individuals identify hundreds of loci and shared genetic influences. Nat Genet. 2019;51(2):245–257. doi:10.1038/s41588-018-0309-3	Rodriguez-Lopez, M., Escobar, M.F., Merlo, J. et al. Reevaluating the protective effect of smoking on preeclampsia risk through the lens of bias. J Hum Hypertens 37, 338–344 (2023). https://doi.org/10.1038/s41371-023-00827-9	No
MaternalPE	T2D	0.305	0.081	3.749	1.78e-04	0.145	0.464	13.606	0.418	0.301	0.285	1.076	Morris AP, Voight BF, Teslovich TM, et al. Large-scale association analysis provides insights into the genetic architecture and pathophysiology of type 2 diabetes. Nat Genet. 2012;44(9):981–990. doi:10.1038/ng.2383	Dimitriadis, E., Rolnik, D.L., Zhou, W. et al. Pre-eclampsia. Nat Rev Dis Primers 9, 8 (2023). https://doi.org/10.1038/s41572-023-00417-6	No
MaternalPE	Testosterone, females	-0.027	0.049	-0.545	0.586	-0.123	0.070	19.157	-0.047	0.327	0.599	-0.528	Leinonen, J.T., Mars, N., Lehtonen, L.E. et al. Genetic analyses implicate complex links between adult testosterone levels and health and disease. Commun Med 3, 4 (2023). https://doi.org/10.1038/s43856-022-00226-0	Acromite MT, Mantzoros CS, Leach RE, Hurwitz J, Dorey LG. Androgens in preeclampsia. Am J Obstet Gynecol. 1999 Jan;180(1 Pt 1):60-3. doi: 10.1016/s0002-9378(99)70150-x. PMID: 9914579.	Yes
MaternalPE	Testosterone, males	-0.038	0.052	-0.738	0.461	-0.139	0.063	12.264	-0.125	0.503	0.802	0.251	Leinonen, J.T., Mars, N., Lehtonen, L.E. et al. Genetic analyses implicate complex links between adult testosterone levels and health and disease. Commun Med 3, 4 (2023). https://doi.org/10.1038/s43856-022-00226-0	Acromite MT, Mantzoros CS, Leach RE, Hurwitz J, Dorey LG. Androgens in preeclampsia. Am J Obstet Gynecol. 1999 Jan;180(1 Pt 1):60-3. doi: 10.1016/s0002-9378(99)70150-x. PMID: 9914579.	Yes
MaternalPE	Trunk fat-free mass, females	0.047	0.043	1.097	0.272	-0.037	0.131	24.430	0.193	0.458	0.990	0.013	UKBB Ben Neale (http://www.nealelab.is/uk-biobank)	Henriksson, P., Sandborg, J., Söderström, E. et al. Associations of body composition and physical fitness with gestational diabetes and cardiovascular health in pregnancy: Results from the HealthyMoms trial. Nutr. Diabetes 11, 16 (2021). https://doi.org/10.1038/s41387-021-00158-z	Yes
MaternalPE	Triglycerides	0.056	0.061	0.922	0.357	-0.063	0.175	8.288	0.282	0.231	0.405	0.836	Teslovich TM, Musunuru K, Smith AV, et al. Biological, clinical and population relevance of 95 loci for blood lipids. Nature. 2010;466(7307):707–713. doi:10.1038/nature09270	Hosier H, Lipkind HS, Rasheed H, DeWan AT, Rogne T. Dyslipidemia and Risk of Preeclampsia: A Multiancestry Mendelian Randomization Study. Hypertension. 2023 May;80(5):1067-1076. doi: 10.1161/HYPERTENSIONAHA.122.20426. Epub 2023 Mar 8. PMID: 36883459.	No
MaternalPE	WHR, females	-0.004	0.043	-0.097	0.923	-0.087	0.079	15.967	0.224	0.449	0.884	-0.146	Yengo L, Sidorenko J, Kemper KE, Zheng Z, Wood AR, Weedon MN, Frayling TM, Hirschhorn J, Yang J, Visscher PM; GIANT Consortium. Meta-analysis of genome-wide association studies for height and body mass index in ∼700000 individuals of European ancestry. Hum Mol Genet. 2018 Oct 15;27(20):3641-3649. doi: 10.1093/hmg/ddy271. PMID: 30124842; PMCID: PMC6488973.	Ros, H., Lichtenstein, P., Ekbom, A. et al. Tall or Short? Twenty Years after Preeclampsia Exposure In Utero: Comparisons of Final Height, Body Mass Index, Waist-to-Hip Ratio, and Age at Menarche among Women, Exposed and Unexposed to Preeclampsia during Fetal Life. Pediatr Res 49, 763–769 (2001).	Yes
MaternalPE	WHR, males	-0.074	0.072	-1.024	0.306	-0.215	0.067	13.800	-0.095	0.483	0.767	-0.298	Yengo L, Sidorenko J, Kemper KE, Zheng Z, Wood AR, Weedon MN, Frayling TM, Hirschhorn J, Yang J, Visscher PM; GIANT Consortium. Meta-analysis of genome-wide association studies for height and body mass index in ∼700000 individuals of European ancestry. Hum Mol Genet. 2018 Oct 15;27(20):3641-3649. doi: 10.1093/hmg/ddy271. PMID: 30124842; PMCID: PMC6488973.	Ros, H., Lichtenstein, P., Ekbom, A. et al. Tall or Short? Twenty Years after Preeclampsia Exposure In Utero: Comparisons of Final Height, Body Mass Index, Waist-to-Hip Ratio, and Age at Menarche among Women, Exposed and Unexposed to Preeclampsia during Fetal Life. Pediatr Res 49, 763–769 (2001).	Yes
FetalPE	Age at menarche	-0.173	0.090	-1.920	0.055	-0.350	0.004	25.087	-0.487	0.310	0.274	-1.101	Perry JR, Day F, Elks CE, et al. Parent-of-origin-specific allelic associations among 106 genomic loci for age at menarche. Nature. 2014;514(7520):92–97. doi:10.1038/nature13545	Ros, H., Lichtenstein, P., Ekbom, A. et al. Tall or Short? Twenty Years after Preeclampsia Exposure In Utero: Comparisons of Final Height, Body Mass Index, Waist-to-Hip Ratio, and Age at Menarche among Women, Exposed and Unexposed to Preeclampsia during Fetal Life. Pediatr Res 49, 763–769 (2001).	Yes
FetalPE	ALAT	0.277	0.130	2.133	0.033	0.022	0.532	13.469	-0.744	0.213	0.002	-3.145	UKBB Ben Neale (http://www.nealelab.is/uk-biobank)	Naruse, K. Liver biomarkers and preeclampsia: an easy-accessible prediction method of the disease. Hypertens Res 47, 2610–2611 (2024). https://doi.org/10.1038/s41440-024-01804-6	No
FetalPE	Autism	0.019	0.233	0.083	0.933	-0.438	0.477	13.181	0.128	0.508	0.959	0.052	Grove, J., Ripke, S., Als, T.D. et al. Identification of common genetic risk variants for autism spectrum disorder. Nat Genet 51, 431–444 (2019). https://doi.org/10.1038/s41588-019-0344-8	Walker CK, Krakowiak P, Baker A, Hansen RL, Ozonoff S, Hertz-Picciotto I. Preeclampsia, Placental Insufficiency, and Autism Spectrum Disorder or Developmental Delay. JAMA Pediatr. 2015;169(2):154–162. doi:10.1001/jamapediatrics.2014.2645	No
FetalPE	Asthma	0.153	0.119	1.288	0.198	-0.080	0.386	15.586	0.543	0.314	0.127	-1.539	FinnGen R12 (Kurki, M.I., Karjalainen, J., Palta, P. et al. FinnGen provides genetic insights from a well-phenotyped isolated population. Nature 613, 508–518 (2023). https://doi.org/10.1038/s41586-022-05473-8)	Kristine Kjer Byberg, Cecilia Lundholm, Bronwyn K Brew, Gustaf Rejnö, Catarina Almqvist, Pre-eclampsia and risk of early-childhood asthma: a register study with sibling comparison and an exploration of intermediate variables, International Journal of Epidemiology, Volume 51, Issue 3, June 2022, Pages 749–758, https://doi.org/10.1093/ije/dyab204	No
FetalPE	Breast cancer	-0.047	0.099	-0.480	0.631	-0.242	0.147	14.564	0.562	0.265	0.012	2.568	Michailidou K, Lindström S, Dennis J, et al. Association analysis identifies 65 new breast cancer risk loci. Nature. 2017;551(7678):92–94. doi:10.1038/nature24284	Innes KE, Byers TE. Preeclampsia and breast cancer risk. Epidemiology. 1999 Nov;10(6):722-32. PMID: 10535787.	Yes
FetalPE	Body fat	0.225	0.155	1.455	0.146	-0.078	0.528	19.326	0.217	0.456	0.997	0.004	Lu Y, Day FR, Gustafsson S, et al. New loci for body fat percentage reveal link between adiposity and cardiometabolic disease risk. Nat Commun. 2016;7:10495. Published 2016 Feb 1. doi:10.1038/ncomms10495	Sween LK, Althouse AD, Roberts JM. Early-pregnancy percent body fat in relation to preeclampsia risk in obese women. Am J Obstet Gynecol. 2015 Jan;212(1):84.e1-7. doi: 10.1016/j.ajog.2014.07.055. Epub 2014 Jul 31. PMID: 25088867.	No
FetalPE	CAD	0.417	0.132	3.156	0.002	0.158	0.676	22.280	0.022	0.458	0.820	0.228	van der Harst P, Verweij N. Identification of 64 Novel Genetic Loci Provides an Expanded View on the Genetic Architecture of Coronary Artery Disease. Circ Res. 2018;122(3):433–443. doi:10.1161/CIRCRESAHA.117.312086	Kivioja A, Tyrmi J, Toivonen E, Huhtala H; FinnGen; Jääskeläinen T, Kettunen J, Saarela T, Laivuori H. Long-term cardiovascular risk in women with hypertensive disorders of pregnancy: Insights from polygenic risk scores. Acta Obstet Gynecol Scand. 2025 Oct;104(10):1907-1917. doi: 10.1111/aogs.70021. Epub 2025 Jul 31. PMID: 40746022; PMCID: PMC12451206.	No
FetalPE	Anxiety	0.273	0.127	2.149	0.032	0.024	0.522	20.024	-0.879	0.093	2.19e-25	-14.086	FinnGen R12 (Kurki, M.I., Karjalainen, J., Palta, P. et al. FinnGen provides genetic insights from a well-phenotyped isolated population. Nature 613, 508–518 (2023). https://doi.org/10.1038/s41586-022-05473-8)	Kurki T, Hiilesmaa V, Raitasalo R, Mattila H, Ylikorkala O. Depression and anxiety in early pregnancy and risk for preeclampsia. Obstet Gynecol. 2000 Apr;95(4):487-90. doi: 10.1016/s0029-7844(99)00602-x. PMID: 10725477.	No
FetalPE	Depression	0.135	0.097	1.390	0.165	-0.055	0.326	22.733	-0.650	0.057	9.8e-10	-6.757	FinnGen R12 (Kurki, M.I., Karjalainen, J., Palta, P. et al. FinnGen provides genetic insights from a well-phenotyped isolated population. Nature 613, 508–518 (2023). https://doi.org/10.1038/s41586-022-05473-8)	Kurki T, Hiilesmaa V, Raitasalo R, Mattila H, Ylikorkala O. Depression and anxiety in early pregnancy and risk for preeclampsia. Obstet Gynecol. 2000 Apr;95(4):487-90. doi: 10.1016/s0029-7844(99)00602-x. PMID: 10725477.	No
FetalPE	Hypothyroidism	0.276	0.113	2.439	0.015	0.054	0.498	9.447	0.016	0.270	0.897	0.130	FinnGen R12 (Kurki, M.I., Karjalainen, J., Palta, P. et al. FinnGen provides genetic insights from a well-phenotyped isolated population. Nature 613, 508–518 (2023). https://doi.org/10.1038/s41586-022-05473-8)	Lundgaard MH, Sinding MM, Sørensen AN, Handberg A, Andersen S, Andersen SL. Maternal hypothyroidism and the risk of preeclampsia: a Danish national and regional study. Matern Health Neonatol Perinatol. 2024 Aug 2;10(1):16. doi: 10.1186/s40748-024-00186-4. PMID: 39090762; PMCID: PMC11295674.	No
FetalPE	NAFLD	0.086	0.184	0.469	0.639	-0.275	0.448	9.119	0.025	0.580	0.690	-0.400	FinnGen R12 (Kurki, M.I., Karjalainen, J., Palta, P. et al. FinnGen provides genetic insights from a well-phenotyped isolated population. Nature 613, 508–518 (2023). https://doi.org/10.1038/s41586-022-05473-8)	Naruse, K. Liver biomarkers and preeclampsia: an easy-accessible prediction method of the disease. Hypertens Res 47, 2610–2611 (2024). https://doi.org/10.1038/s41440-024-01804-6	No
FetalPE	Fluid intelligence score	-0.116	0.095	-1.223	0.221	-0.301	0.070	26.528	-0.684	0.178	4.76e-23	12.959	UKBB Ben Neale (http://www.nealelab.is/uk-biobank)	Kong L, Chen X, Liang Y, Forsell Y, Gissler M, Lavebratt C. Association of Preeclampsia and Perinatal Complications With Offspring Neurodevelopmental and Psychiatric Disorders. JAMA Netw Open. 2022 Jan 4;5(1):e2145719. doi: 10.1001/jamanetworkopen.2021.45719. PMID: 35089349; PMCID: PMC8800079.	No
FetalPE	GGT	0.270	0.101	2.658	0.008	0.071	0.469	17.530	-0.364	0.375	0.680	-0.413	UKBB Ben Neale (http://www.nealelab.is/uk-biobank)	Naruse, K. Liver biomarkers and preeclampsia: an easy-accessible prediction method of the disease. Hypertens Res 47, 2610–2611 (2024). https://doi.org/10.1038/s41440-024-01804-6	No
FetalPE	BMI	0.222	0.112	1.970	0.049	0.001	0.442	29.776	-0.437	0.248	0.125	-1.546	Yengo L, Sidorenko J, Kemper KE, Zheng Z, Wood AR, Weedon MN, Frayling TM, Hirschhorn J, Yang J, Visscher PM; GIANT Consortium. Meta-analysis of genome-wide association studies for height and body mass index in ∼700000 individuals of European ancestry. Hum Mol Genet. 2018 Oct 15;27(20):3641-3649. doi: 10.1093/hmg/ddy271. PMID: 30124842; PMCID: PMC6488973.	Ros, H., Lichtenstein, P., Ekbom, A. et al. Tall or Short? Twenty Years after Preeclampsia Exposure In Utero: Comparisons of Final Height, Body Mass Index, Waist-to-Hip Ratio, and Age at Menarche among Women, Exposed and Unexposed to Preeclampsia during Fetal Life. Pediatr Res 49, 763–769 (2001).	No
FetalPE	Height	-0.085	0.090	-0.939	0.348	-0.262	0.092	21.603	0.043	0.417	0.610	0.512	Yengo L, Sidorenko J, Kemper KE, Zheng Z, Wood AR, Weedon MN, Frayling TM, Hirschhorn J, Yang J, Visscher PM; GIANT Consortium. Meta-analysis of genome-wide association studies for height and body mass index in ∼700000 individuals of European ancestry. Hum Mol Genet. 2018 Oct 15;27(20):3641-3649. doi: 10.1093/hmg/ddy271. PMID: 30124842; PMCID: PMC6488973.	Ros, H., Lichtenstein, P., Ekbom, A. et al. Tall or Short? Twenty Years after Preeclampsia Exposure In Utero: Comparisons of Final Height, Body Mass Index, Waist-to-Hip Ratio, and Age at Menarche among Women, Exposed and Unexposed to Preeclampsia during Fetal Life. Pediatr Res 49, 763–769 (2001).	No
FetalPE	HDL	-0.064	0.120	-0.535	0.593	-0.300	0.171	7.412	0.282	0.137	0.032	2.178	Teslovich TM, Musunuru K, Smith AV, et al. Biological, clinical and population relevance of 95 loci for blood lipids. Nature. 2010;466(7307):707–713. doi:10.1038/nature09270	Hosier H, Lipkind HS, Rasheed H, DeWan AT, Rogne T. Dyslipidemia and Risk of Preeclampsia: A Multiancestry Mendelian Randomization Study. Hypertension. 2023 May;80(5):1067-1076. doi: 10.1161/HYPERTENSIONAHA.122.20426. Epub 2023 Mar 8. PMID: 36883459.	No
FetalPE	Hemoglobin	0.055	0.146	0.376	0.707	-0.231	0.341	7.030	-0.023	0.576	0.775	0.286	Astle WJ, Elding H, Jiang T, et al. The Allelic Landscape of Human Blood Cell Trait Variation and Links to Common Complex Disease. Cell. 2016;167(5):1415–1429.e19. doi:10.1016/j.cell.2016.10.042	Amburgey OA, Ing E, Badger GJ, Bernstein IM. Maternal hemoglobin concentration and its association with birth weight in newborns of mothers with preeclampsia. J Matern Fetal Neonatal Med. 2009 Sep;22(9):740-4. doi: 10.3109/14767050902926947. PMID: 19557662; PMCID: PMC2872783.	No
FetalPE	Bone mineral density	0.179	0.143	1.258	0.208	-0.100	0.459	13.076	-0.049	0.566	0.797	0.258	Kim SK. Identification of 613 new loci associated with heel bone mineral density and a polygenic risk score for bone mineral density, osteoporosis and fracture [published correction appears in PLoS One. 2019 Mar 13;14(3):e0213962]. PLoS One. 2018;13(7):e0200785. Published 2018 Jul 26. doi:10.1371/journal.pone.0200785	Miettola, Satu et al. 2013. Maternal preeclampsia and bone mineral density of the adult offspring. American Journal of Obstetrics & Gynecology, Volume 209, Issue 5, 443.e1 - 443.e10	No
FetalPE	Hypertension	0.481	0.113	4.238	2.25e-05	0.258	0.703	23.813	-0.201	0.345	0.718	-0.363	FinnGen R12 (Kurki, M.I., Karjalainen, J., Palta, P. et al. FinnGen provides genetic insights from a well-phenotyped isolated population. Nature 613, 508–518 (2023). https://doi.org/10.1038/s41586-022-05473-8)	Dimitriadis, E., Rolnik, D.L., Zhou, W. et al. Pre-eclampsia. Nat Rev Dis Primers 9, 8 (2023). https://doi.org/10.1038/s41572-023-00417-6	No
FetalPE	Stroke	0.011	0.169	0.065	0.949	-0.320	0.342	14.850	-0.015	0.386	0.931	-0.087	FinnGen R12 (Kurki, M.I., Karjalainen, J., Palta, P. et al. FinnGen provides genetic insights from a well-phenotyped isolated population. Nature 613, 508–518 (2023). https://doi.org/10.1038/s41586-022-05473-8)	de Havenon A, Delic A, Stulberg E, et al. Association of Preeclampsia With Incident Stroke in Later Life Among Women in the Framingham Heart Study. JAMA Netw Open. 2021;4(4):e215077. doi:10.1001/jamanetworkopen.2021.5077	No
FetalPE	LDL	-0.025	0.128	-0.199	0.842	-0.277	0.226	7.264	-0.004	0.565	0.768	-0.296	Teslovich TM, Musunuru K, Smith AV, et al. Biological, clinical and population relevance of 95 loci for blood lipids. Nature. 2010;466(7307):707–713. doi:10.1038/nature09270	Hosier H, Lipkind HS, Rasheed H, DeWan AT, Rogne T. Dyslipidemia and Risk of Preeclampsia: A Multiancestry Mendelian Randomization Study. Hypertension. 2023 May;80(5):1067-1076. doi: 10.1161/HYPERTENSIONAHA.122.20426. Epub 2023 Mar 8. PMID: 36883459.	No
FetalPE	Lymphocytes	-0.169	0.100	-1.683	0.092	-0.366	0.028	10.181	0.140	0.335	0.012	-2.552	Astle WJ, Elding H, Jiang T, et al. The Allelic Landscape of Human Blood Cell Trait Variation and Links to Common Complex Disease. Cell. 2016;167(5):1415–1429.e19. doi:10.1016/j.cell.2016.10.042	Dimitriadis, E., Rolnik, D.L., Zhou, W. et al. Pre-eclampsia. Nat Rev Dis Primers 9, 8 (2023). https://doi.org/10.1038/s41572-023-00417-6	No
FetalPE	Menopause	-0.046	0.120	-0.383	0.702	-0.280	0.189	12.717	-0.058	0.149	0.597	0.531	Day FR, Ruth KS, Thompson DJ, et al. Large-scale genomic analyses link reproductive aging to hypothalamic signaling, breast cancer susceptibility and BRCA1-mediated DNA repair. Nat Genet. 2015;47(11):1294–1303. doi:10.1038/ng.3412	Miller EC, Wilczek A, Bello NA, Tom S, Wapner R, Suh Y. Pregnancy, preeclampsia and maternal aging: From epidemiology to functional genomics. Ageing Res Rev. 2022 Jan;73:101535. doi: 10.1016/j.arr.2021.101535. Epub 2021 Dec 3. PMID: 34871806; PMCID: PMC8827396.	Yes
FetalPE	Mood swings	0.098	0.137	0.717	0.474	-0.171	0.367	25.222	-0.618	0.232	1.01e-22	-12.805	UKBB Ben Neale (http://www.nealelab.is/uk-biobank)	Dimitriadis, E., Rolnik, D.L., Zhou, W. et al. Pre-eclampsia. Nat Rev Dis Primers 9, 8 (2023). https://doi.org/10.1038/s41572-023-00417-6	No
FetalPE	Number of live births	0.141	0.112	1.263	0.207	-0.078	0.361	22.202	-0.632	0.187	4.16e-12	-7.889	UKBB Ben Neale (http://www.nealelab.is/uk-biobank)	Zhu, D., Chen, W., Pan, Y. et al. The correlation between maternal age, parity, cardiac diastolic function and occurrence rate of pre-eclampsia. Sci Rep 11, 8842 (2021). https://doi.org/10.1038/s41598-021-87953-x	Yes
FetalPE	Own birth weight	-0.187	0.122	-1.537	0.124	-0.425	0.051	23.727	-0.179	0.354	1.53e-12	-8.091	Warrington NM, Beaumont RN, Horikoshi M, et al. Maternal and fetal genetic effects on birth weight and their relevance to cardio-metabolic risk factors. Nat Genet. 2019;51(5):804–814. doi:10.1038/s41588-019-0403-1	Innes KE, Marshall JA, Byers TE, Calonge N. A woman's own birth weight and gestational age predict her later risk of developing preeclampsia, a precursor of chronic disease. Epidemiology. 1999 Mar;10(2):153-60. PMID: 10069251.	No
FetalPE	Overall health rating	-0.316	0.121	2.616	0.009	0.079	0.553	25.123	-0.716	0.183	1.35e-06	-5.147	UKBB Ben Neale (http://www.nealelab.is/uk-biobank)	Dimitriadis, E., Rolnik, D.L., Zhou, W. et al. Pre-eclampsia. Nat Rev Dis Primers 9, 8 (2023). https://doi.org/10.1038/s41572-023-00417-6	Yes
FetalPE	Rheumatoid Arthritis	0.107	0.095	1.133	0.257	-0.079	0.294	3.836	0.182	0.184	0.607	0.515	Okada Y, Wu D, Trynka G, et al. Genetics of rheumatoid arthritis contributes to biology and drug discovery. Nature. 2014;506(7488):376–381. doi:10.1038/nature12873	Spinillo, A., Beneventi, F., Locatelli, E. et al. The impact of unrecognized autoimmune rheumatic diseases on the incidence of preeclampsia and fetal growth restriction: a longitudinal cohort study. BMC Pregnancy Childbirth 16, 313 (2016). https://doi.org/10.1186/s12884-016-1076-8	No
FetalPE	Schizophrenia	0.058	0.156	0.372	0.710	-0.248	0.364	19.324	-0.432	0.246	0.172	-1.376	Schizophrenia Working Group of the Psychiatric Genomics Consortium. Biological insights from 108 schizophrenia-associated genetic loci. Nature. 2014;511(7510):421–427. doi:10.1038/nature13595	Kong L, Chen X, Liang Y, Forsell Y, Gissler M, Lavebratt C. Association of Preeclampsia and Perinatal Complications With Offspring Neurodevelopmental and Psychiatric Disorders. JAMA Netw Open. 2022 Jan 4;5(1):e2145719. doi: 10.1001/jamanetworkopen.2021.45719. PMID: 35089349; PMCID: PMC8800079.	No
FetalPE	SHBG, females	-0.105	0.067	-1.560	0.119	-0.236	0.027	15.526	0.617	0.217	1.25e-06	-5.164	Leinonen, J.T., Mars, N., Lehtonen, L.E. et al. Genetic analyses implicate complex links between adult testosterone levels and health and disease. Commun Med 3, 4 (2023). https://doi.org/10.1038/s43856-022-00226-0	Acromite MT, Mantzoros CS, Leach RE, Hurwitz J, Dorey LG. Androgens in preeclampsia. Am J Obstet Gynecol. 1999 Jan;180(1 Pt 1):60-3. doi: 10.1016/s0002-9378(99)70150-x. PMID: 9914579.	Yes
FetalPE	SHBG, males	0.020	0.091	0.224	0.823	-0.158	0.199	10.454	0.132	0.231	0.539	0.617	Leinonen, J.T., Mars, N., Lehtonen, L.E. et al. Genetic analyses implicate complex links between adult testosterone levels and health and disease. Commun Med 3, 4 (2023). https://doi.org/10.1038/s43856-022-00226-0	Acromite MT, Mantzoros CS, Leach RE, Hurwitz J, Dorey LG. Androgens in preeclampsia. Am J Obstet Gynecol. 1999 Jan;180(1 Pt 1):60-3. doi: 10.1016/s0002-9378(99)70150-x. PMID: 9914579.	Yes
FetalPE	Sleep disorder	0.073	0.129	0.569	0.569	-0.179	0.326	26.943	0.019	0.566	0.530	0.630	Jones SE, Tyrrell J, Wood AR, et al. Genome-Wide Association Analyses in 128,266 Individuals Identifies New Morningness and Sleep Duration Loci. PLoS Genet. 2016;12(8):e1006125. Published 2016 Aug 5. doi:10.1371/journal.pgen.1006125	Romero, Roberto et al. 2014. A role for sleep disorders in pregnancy complications: challenges and opportunities. American Journal of Obstetrics & Gynecology, Volume 210, Issue 1, 3 - 11	No
FetalPE	Smoking	0.089	0.094	0.951	0.341	-0.095	0.273	30.101	-0.147	0.492	0.788	0.269	Karlsson Linnér R, Biroli P, Kong E, et al. Genome-wide association analyses of risk tolerance and risky behaviors in over 1 million individuals identify hundreds of loci and shared genetic influences. Nat Genet. 2019;51(2):245–257. doi:10.1038/s41588-018-0309-3	Rodriguez-Lopez, M., Escobar, M.F., Merlo, J. et al. Reevaluating the protective effect of smoking on preeclampsia risk through the lens of bias. J Hum Hypertens 37, 338–344 (2023). https://doi.org/10.1038/s41371-023-00827-9	No
FetalPE	T2D	0.477	0.231	2.059	0.039	0.023	0.930	13.528	-0.511	0.459	0.016	2.457	Morris AP, Voight BF, Teslovich TM, et al. Large-scale association analysis provides insights into the genetic architecture and pathophysiology of type 2 diabetes. Nat Genet. 2012;44(9):981–990. doi:10.1038/ng.2383	Dimitriadis, E., Rolnik, D.L., Zhou, W. et al. Pre-eclampsia. Nat Rev Dis Primers 9, 8 (2023). https://doi.org/10.1038/s41572-023-00417-6	No
FetalPE	Testosterone, females	0.031	0.086	0.357	0.721	-0.137	0.199	19.147	0.027	0.579	0.753	0.316	Leinonen, J.T., Mars, N., Lehtonen, L.E. et al. Genetic analyses implicate complex links between adult testosterone levels and health and disease. Commun Med 3, 4 (2023). https://doi.org/10.1038/s43856-022-00226-0	Acromite MT, Mantzoros CS, Leach RE, Hurwitz J, Dorey LG. Androgens in preeclampsia. Am J Obstet Gynecol. 1999 Jan;180(1 Pt 1):60-3. doi: 10.1016/s0002-9378(99)70150-x. PMID: 9914579.	Yes
FetalPE	Testosterone, males	-0.071	0.086	-0.828	0.408	-0.239	0.097	12.249	0.679	0.203	3.05e-08	-6.014	Leinonen, J.T., Mars, N., Lehtonen, L.E. et al. Genetic analyses implicate complex links between adult testosterone levels and health and disease. Commun Med 3, 4 (2023). https://doi.org/10.1038/s43856-022-00226-0	Acromite MT, Mantzoros CS, Leach RE, Hurwitz J, Dorey LG. Androgens in preeclampsia. Am J Obstet Gynecol. 1999 Jan;180(1 Pt 1):60-3. doi: 10.1016/s0002-9378(99)70150-x. PMID: 9914579.	Yes
FetalPE	Trunk fat-free mass, females	0.057	0.084	0.670	0.503	-0.109	0.222	24.412	-0.514	0.289	0.237	-1.189	UKBB Ben Neale (http://www.nealelab.is/uk-biobank)	Henriksson, P., Sandborg, J., Söderström, E. et al. Associations of body composition and physical fitness with gestational diabetes and cardiovascular health in pregnancy: Results from the HealthyMoms trial. Nutr. Diabetes 11, 16 (2021). https://doi.org/10.1038/s41387-021-00158-z	Yes
FetalPE	Triglycerides	-0.031	0.125	-0.250	0.802	-0.277	0.214	8.273	0.158	0.162	0.492	-0.690	Teslovich TM, Musunuru K, Smith AV, et al. Biological, clinical and population relevance of 95 loci for blood lipids. Nature. 2010;466(7307):707–713. doi:10.1038/nature09270	Hosier H, Lipkind HS, Rasheed H, DeWan AT, Rogne T. Dyslipidemia and Risk of Preeclampsia: A Multiancestry Mendelian Randomization Study. Hypertension. 2023 May;80(5):1067-1076. doi: 10.1161/HYPERTENSIONAHA.122.20426. Epub 2023 Mar 8. PMID: 36883459.	No
FetalPE	WHR, females	0.020	0.100	0.201	0.841	-0.175	0.215	15.994	-0.011	0.572	0.841	0.201	Yengo L, Sidorenko J, Kemper KE, Zheng Z, Wood AR, Weedon MN, Frayling TM, Hirschhorn J, Yang J, Visscher PM; GIANT Consortium. Meta-analysis of genome-wide association studies for height and body mass index in ∼700000 individuals of European ancestry. Hum Mol Genet. 2018 Oct 15;27(20):3641-3649. doi: 10.1093/hmg/ddy271. PMID: 30124842; PMCID: PMC6488973.	Ros, H., Lichtenstein, P., Ekbom, A. et al. Tall or Short? Twenty Years after Preeclampsia Exposure In Utero: Comparisons of Final Height, Body Mass Index, Waist-to-Hip Ratio, and Age at Menarche among Women, Exposed and Unexposed to Preeclampsia during Fetal Life. Pediatr Res 49, 763–769 (2001).	Yes
FetalPE	WHR, males	-0.102	0.194	-0.525	0.600	-0.481	0.278	13.815	-0.444	0.272	0.220	-1.236	Yengo L, Sidorenko J, Kemper KE, Zheng Z, Wood AR, Weedon MN, Frayling TM, Hirschhorn J, Yang J, Visscher PM; GIANT Consortium. Meta-analysis of genome-wide association studies for height and body mass index in ∼700000 individuals of European ancestry. Hum Mol Genet. 2018 Oct 15;27(20):3641-3649. doi: 10.1093/hmg/ddy271. PMID: 30124842; PMCID: PMC6488973.	Ros, H., Lichtenstein, P., Ekbom, A. et al. Tall or Short? Twenty Years after Preeclampsia Exposure In Utero: Comparisons of Final Height, Body Mass Index, Waist-to-Hip Ratio, and Age at Menarche among Women, Exposed and Unexposed to Preeclampsia during Fetal Life. Pediatr Res 49, 763–769 (2001).	Yes
FetalPE	Number of children fathered	0.0289	0.178	0.162	0.871	-0.320	0.378	14.241	-0.201	0.326	0.602	-0.523	UKBB Ben Neale (http://www.nealelab.is/uk-biobank)	Zhu, D., Chen, W., Pan, Y. et al. The correlation between maternal age, parity, cardiac diastolic function and occurrence rate of pre-eclampsia. Sci Rep 11, 8842 (2021). https://doi.org/10.1038/s41598-021-87953-x	Yes
MaternalPE_WLM	Age at menarche	-0.131	0.048	-2.750	0.006	-0.224	-0.038	24.900	0.128	0.188	0.696	0.391	Perry JR, Day F, Elks CE, et al. Parent-of-origin-specific allelic associations among 106 genomic loci for age at menarche. Nature. 2014;514(7520):92–97. doi:10.1038/nature13545	Ros, H., Lichtenstein, P., Ekbom, A. et al. Tall or Short? Twenty Years after Preeclampsia Exposure In Utero: Comparisons of Final Height, Body Mass Index, Waist-to-Hip Ratio, and Age at Menarche among Women, Exposed and Unexposed to Preeclampsia during Fetal Life. Pediatr Res 49, 763–769 (2001).	Yes
MaternalPE_WLM	ALAT	0.130	0.072	1.800	0.072	-0.012	0.271	13.473	-0.206	0.176	0.443	-0.770	UKBB Ben Neale (http://www.nealelab.is/uk-biobank)	Naruse, K. Liver biomarkers and preeclampsia: an easy-accessible prediction method of the disease. Hypertens Res 47, 2610–2611 (2024). https://doi.org/10.1038/s41440-024-01804-6	No
MaternalPE_WLM	Autism	-0.052	0.083	-0.620	0.535	-0.214	0.111	13.209	-0.019	0.553	0.861	-0.175	Grove, J., Ripke, S., Als, T.D. et al. Identification of common genetic risk variants for autism spectrum disorder. Nat Genet 51, 431–444 (2019). https://doi.org/10.1038/s41588-019-0344-8	Walker CK, Krakowiak P, Baker A, Hansen RL, Ozonoff S, Hertz-Picciotto I. Preeclampsia, Placental Insufficiency, and Autism Spectrum Disorder or Developmental Delay. JAMA Pediatr. 2015;169(2):154–162. doi:10.1001/jamapediatrics.2014.2645	No
MaternalPE_WLM	Asthma	-0.034	0.062	-0.553	0.581	-0.156	0.087	15.568	0.178	0.481	0.629	0.484	FinnGen R12 (Kurki, M.I., Karjalainen, J., Palta, P. et al. FinnGen provides genetic insights from a well-phenotyped isolated population. Nature 613, 508–518 (2023). https://doi.org/10.1038/s41586-022-05473-8)	Kristine Kjer Byberg, Cecilia Lundholm, Bronwyn K Brew, Gustaf Rejnö, Catarina Almqvist, Pre-eclampsia and risk of early-childhood asthma: a register study with sibling comparison and an exploration of intermediate variables, International Journal of Epidemiology, Volume 51, Issue 3, June 2022, Pages 749–758, https://doi.org/10.1093/ije/dyab204	No
MaternalPE_WLM	Breast cancer	-0.011	0.058	-0.192	0.848	-0.125	0.103	14.558	0.196	0.380	0.827	-0.219	Michailidou K, Lindström S, Dennis J, et al. Association analysis identifies 65 new breast cancer risk loci. Nature. 2017;551(7678):92–94. doi:10.1038/nature24284	Innes KE, Byers TE. Preeclampsia and breast cancer risk. Epidemiology. 1999 Nov;10(6):722-32. PMID: 10535787.	Yes
MaternalPE_WLM	Body fat	0.243	0.079	3.064	0.002	0.087	0.398	19.342	0.478	0.503	0.013	2.517	Lu Y, Day FR, Gustafsson S, et al. New loci for body fat percentage reveal link between adiposity and cardiometabolic disease risk. Nat Commun. 2016;7:10495. Published 2016 Feb 1. doi:10.1038/ncomms10495	Sween LK, Althouse AD, Roberts JM. Early-pregnancy percent body fat in relation to preeclampsia risk in obese women. Am J Obstet Gynecol. 2015 Jan;212(1):84.e1-7. doi: 10.1016/j.ajog.2014.07.055. Epub 2014 Jul 31. PMID: 25088867.	No
MaternalPE_WLM	CAD	0.338	0.060	5.666	1.46e-08	0.221	0.455	22.287	-0.117	0.225	0.807	-0.245	van der Harst P, Verweij N. Identification of 64 Novel Genetic Loci Provides an Expanded View on the Genetic Architecture of Coronary Artery Disease. Circ Res. 2018;122(3):433–443. doi:10.1161/CIRCRESAHA.117.312086	Kivioja A, Tyrmi J, Toivonen E, Huhtala H; FinnGen; Jääskeläinen T, Kettunen J, Saarela T, Laivuori H. Long-term cardiovascular risk in women with hypertensive disorders of pregnancy: Insights from polygenic risk scores. Acta Obstet Gynecol Scand. 2025 Oct;104(10):1907-1917. doi: 10.1111/aogs.70021. Epub 2025 Jul 31. PMID: 40746022; PMCID: PMC12451206.	No
MaternalPE_WLM	Anxiety	-0.012	0.081	-0.149	0.882	-0.171	0.147	20.020	-0.132	0.502	0.864	-0.172	FinnGen R12 (Kurki, M.I., Karjalainen, J., Palta, P. et al. FinnGen provides genetic insights from a well-phenotyped isolated population. Nature 613, 508–518 (2023). https://doi.org/10.1038/s41586-022-05473-8)	Kurki T, Hiilesmaa V, Raitasalo R, Mattila H, Ylikorkala O. Depression and anxiety in early pregnancy and risk for preeclampsia. Obstet Gynecol. 2000 Apr;95(4):487-90. doi: 10.1016/s0029-7844(99)00602-x. PMID: 10725477.	No
MaternalPE_WLM	Depression	-0.028	0.069	-0.414	0.679	-0.164	0.107	22.730	0.020	0.572	0.757	0.311	FinnGen R12 (Kurki, M.I., Karjalainen, J., Palta, P. et al. FinnGen provides genetic insights from a well-phenotyped isolated population. Nature 613, 508–518 (2023). https://doi.org/10.1038/s41586-022-05473-8)	Kurki T, Hiilesmaa V, Raitasalo R, Mattila H, Ylikorkala O. Depression and anxiety in early pregnancy and risk for preeclampsia. Obstet Gynecol. 2000 Apr;95(4):487-90. doi: 10.1016/s0029-7844(99)00602-x. PMID: 10725477.	No
MaternalPE_WLM	Hypothyroidism	0.260	0.094	2.771	0.006	0.076	0.443	9.443	0.009	0.153	0.971	0.036	FinnGen R12 (Kurki, M.I., Karjalainen, J., Palta, P. et al. FinnGen provides genetic insights from a well-phenotyped isolated population. Nature 613, 508–518 (2023). https://doi.org/10.1038/s41586-022-05473-8)	Lundgaard MH, Sinding MM, Sørensen AN, Handberg A, Andersen S, Andersen SL. Maternal hypothyroidism and the risk of preeclampsia: a Danish national and regional study. Matern Health Neonatol Perinatol. 2024 Aug 2;10(1):16. doi: 10.1186/s40748-024-00186-4. PMID: 39090762; PMCID: PMC11295674.	No
MaternalPE_WLM	NAFLD	0.485	0.139	3.494	4.75e-04	0.213	0.757	9.135	0.130	0.392	0.821	0.226	FinnGen R12 (Kurki, M.I., Karjalainen, J., Palta, P. et al. FinnGen provides genetic insights from a well-phenotyped isolated population. Nature 613, 508–518 (2023). https://doi.org/10.1038/s41586-022-05473-8)	Naruse, K. Liver biomarkers and preeclampsia: an easy-accessible prediction method of the disease. Hypertens Res 47, 2610–2611 (2024). https://doi.org/10.1038/s41440-024-01804-6	No
MaternalPE_WLM	Fluid intelligence score	0.020	0.055	0.355	0.722	-0.088	0.127	26.508	-0.064	0.444	0.736	-0.339	UKBB Ben Neale (http://www.nealelab.is/uk-biobank)	Kong L, Chen X, Liang Y, Forsell Y, Gissler M, Lavebratt C. Association of Preeclampsia and Perinatal Complications With Offspring Neurodevelopmental and Psychiatric Disorders. JAMA Netw Open. 2022 Jan 4;5(1):e2145719. doi: 10.1001/jamanetworkopen.2021.45719. PMID: 35089349; PMCID: PMC8800079.	No
MaternalPE_WLM	GGT	0.084	0.055	1.520	0.128	-0.024	0.192	17.526	-0.275	0.414	0.798	0.256	UKBB Ben Neale (http://www.nealelab.is/uk-biobank)	Naruse, K. Liver biomarkers and preeclampsia: an easy-accessible prediction method of the disease. Hypertens Res 47, 2610–2611 (2024). https://doi.org/10.1038/s41440-024-01804-6	No
MaternalPE_WLM	BMI	0.255	0.044	5.746	9.16e-09	0.168	0.342	29.891	0.360	0.132	0.004	2.937	Yengo L, Sidorenko J, Kemper KE, Zheng Z, Wood AR, Weedon MN, Frayling TM, Hirschhorn J, Yang J, Visscher PM; GIANT Consortium. Meta-analysis of genome-wide association studies for height and body mass index in ∼700000 individuals of European ancestry. Hum Mol Genet. 2018 Oct 15;27(20):3641-3649. doi: 10.1093/hmg/ddy271. PMID: 30124842; PMCID: PMC6488973.	Ros, H., Lichtenstein, P., Ekbom, A. et al. Tall or Short? Twenty Years after Preeclampsia Exposure In Utero: Comparisons of Final Height, Body Mass Index, Waist-to-Hip Ratio, and Age at Menarche among Women, Exposed and Unexposed to Preeclampsia during Fetal Life. Pediatr Res 49, 763–769 (2001).	No
MaternalPE_WLM	Height	-0.104	0.050	-2.103	0.035	-0.202	-0.007	21.573	0.161	0.280	0.723	0.356	Yengo L, Sidorenko J, Kemper KE, Zheng Z, Wood AR, Weedon MN, Frayling TM, Hirschhorn J, Yang J, Visscher PM; GIANT Consortium. Meta-analysis of genome-wide association studies for height and body mass index in ∼700000 individuals of European ancestry. Hum Mol Genet. 2018 Oct 15;27(20):3641-3649. doi: 10.1093/hmg/ddy271. PMID: 30124842; PMCID: PMC6488973.	Ros, H., Lichtenstein, P., Ekbom, A. et al. Tall or Short? Twenty Years after Preeclampsia Exposure In Utero: Comparisons of Final Height, Body Mass Index, Waist-to-Hip Ratio, and Age at Menarche among Women, Exposed and Unexposed to Preeclampsia during Fetal Life. Pediatr Res 49, 763–769 (2001).	No
MaternalPE_WLM	HDL	-0.152	0.086	-1.769	0.077	-0.321	0.016	7.412	-0.047	0.563	0.891	-0.137	Teslovich TM, Musunuru K, Smith AV, et al. Biological, clinical and population relevance of 95 loci for blood lipids. Nature. 2010;466(7307):707–713. doi:10.1038/nature09270	Hosier H, Lipkind HS, Rasheed H, DeWan AT, Rogne T. Dyslipidemia and Risk of Preeclampsia: A Multiancestry Mendelian Randomization Study. Hypertension. 2023 May;80(5):1067-1076. doi: 10.1161/HYPERTENSIONAHA.122.20426. Epub 2023 Mar 8. PMID: 36883459.	No
MaternalPE_WLM	Hemoglobin	0.099	0.106	0.938	0.348	-0.108	0.306	7.028	0.071	0.562	0.850	0.189	Astle WJ, Elding H, Jiang T, et al. The Allelic Landscape of Human Blood Cell Trait Variation and Links to Common Complex Disease. Cell. 2016;167(5):1415–1429.e19. doi:10.1016/j.cell.2016.10.042	Amburgey OA, Ing E, Badger GJ, Bernstein IM. Maternal hemoglobin concentration and its association with birth weight in newborns of mothers with preeclampsia. J Matern Fetal Neonatal Med. 2009 Sep;22(9):740-4. doi: 10.3109/14767050902926947. PMID: 19557662; PMCID: PMC2872783.	No
MaternalPE_WLM	Bone mineral density	0.096	0.039	2.434	0.015	0.019	0.173	13.076	0.405	0.234	0.176	1.363	Kim SK. Identification of 613 new loci associated with heel bone mineral density and a polygenic risk score for bone mineral density, osteoporosis and fracture [published correction appears in PLoS One. 2019 Mar 13;14(3):e0213962]. PLoS One. 2018;13(7):e0200785. Published 2018 Jul 26. doi:10.1371/journal.pone.0200785	Miettola, Satu et al. 2013. Maternal preeclampsia and bone mineral density of the adult offspring. American Journal of Obstetrics & Gynecology, Volume 209, Issue 5, 443.e1 - 443.e10	No
MaternalPE_WLM	Hypertension	0.549	0.052	10.490	9.6e-26	0.447	0.652	23.816	-0.397	0.188	0.027	-2.252	FinnGen R12 (Kurki, M.I., Karjalainen, J., Palta, P. et al. FinnGen provides genetic insights from a well-phenotyped isolated population. Nature 613, 508–518 (2023). https://doi.org/10.1038/s41586-022-05473-8)	Dimitriadis, E., Rolnik, D.L., Zhou, W. et al. Pre-eclampsia. Nat Rev Dis Primers 9, 8 (2023). https://doi.org/10.1038/s41572-023-00417-6	No
MaternalPE_WLM	Stroke	0.446	0.105	4.244	2.2e-05	0.240	0.652	14.874	-0.394	0.269	0.218	-1.241	FinnGen R12 (Kurki, M.I., Karjalainen, J., Palta, P. et al. FinnGen provides genetic insights from a well-phenotyped isolated population. Nature 613, 508–518 (2023). https://doi.org/10.1038/s41586-022-05473-8)	de Havenon A, Delic A, Stulberg E, et al. Association of Preeclampsia With Incident Stroke in Later Life Among Women in the Framingham Heart Study. JAMA Netw Open. 2021;4(4):e215077. doi:10.1001/jamanetworkopen.2021.5077	No
MaternalPE_WLM	LDL	-0.041	0.095	-0.434	0.665	-0.227	0.145	7.257	-0.111	0.522	0.874	0.159	Teslovich TM, Musunuru K, Smith AV, et al. Biological, clinical and population relevance of 95 loci for blood lipids. Nature. 2010;466(7307):707–713. doi:10.1038/nature09270	Hosier H, Lipkind HS, Rasheed H, DeWan AT, Rogne T. Dyslipidemia and Risk of Preeclampsia: A Multiancestry Mendelian Randomization Study. Hypertension. 2023 May;80(5):1067-1076. doi: 10.1161/HYPERTENSIONAHA.122.20426. Epub 2023 Mar 8. PMID: 36883459.	No
MaternalPE_WLM	Lymphocytes	0.148	0.094	1.575	0.115	-0.036	0.332	10.183	-0.262	0.464	0.626	-0.489	Astle WJ, Elding H, Jiang T, et al. The Allelic Landscape of Human Blood Cell Trait Variation and Links to Common Complex Disease. Cell. 2016;167(5):1415–1429.e19. doi:10.1016/j.cell.2016.10.042	Dimitriadis, E., Rolnik, D.L., Zhou, W. et al. Pre-eclampsia. Nat Rev Dis Primers 9, 8 (2023). https://doi.org/10.1038/s41572-023-00417-6	No
MaternalPE_WLM	Menopause	0.022	0.070	0.307	0.759	-0.116	0.160	12.757	0.153	0.392	0.782	0.278	Day FR, Ruth KS, Thompson DJ, et al. Large-scale genomic analyses link reproductive aging to hypothalamic signaling, breast cancer susceptibility and BRCA1-mediated DNA repair. Nat Genet. 2015;47(11):1294–1303. doi:10.1038/ng.3412	Miller EC, Wilczek A, Bello NA, Tom S, Wapner R, Suh Y. Pregnancy, preeclampsia and maternal aging: From epidemiology to functional genomics. Ageing Res Rev. 2022 Jan;73:101535. doi: 10.1016/j.arr.2021.101535. Epub 2021 Dec 3. PMID: 34871806; PMCID: PMC8827396.	Yes
MaternalPE_WLM	Mood swings	-0.020	0.068	-0.300	0.765	-0.153	0.112	25.202	-0.160	0.489	0.776	-0.285	UKBB Ben Neale (http://www.nealelab.is/uk-biobank)	Dimitriadis, E., Rolnik, D.L., Zhou, W. et al. Pre-eclampsia. Nat Rev Dis Primers 9, 8 (2023). https://doi.org/10.1038/s41572-023-00417-6	No
MaternalPE_WLM	Number of live births	-0.050	0.072	-0.689	0.491	-0.192	0.092	22.232	-0.113	0.265	0.623	-0.493	UKBB Ben Neale (http://www.nealelab.is/uk-biobank)	Zhu, D., Chen, W., Pan, Y. et al. The correlation between maternal age, parity, cardiac diastolic function and occurrence rate of pre-eclampsia. Sci Rep 11, 8842 (2021). https://doi.org/10.1038/s41598-021-87953-x	Yes
MaternalPE_WLM	Own birth weight	-0.245	0.063	-3.853	1.17e-04	-0.369	-0.120	23.715	0.242	0.200	0.369	0.903	Warrington NM, Beaumont RN, Horikoshi M, et al. Maternal and fetal genetic effects on birth weight and their relevance to cardio-metabolic risk factors. Nat Genet. 2019;51(5):804–814. doi:10.1038/s41588-019-0403-1	Innes KE, Marshall JA, Byers TE, Calonge N. A woman's own birth weight and gestational age predict her later risk of developing preeclampsia, a precursor of chronic disease. Epidemiology. 1999 Mar;10(2):153-60. PMID: 10069251.	No
MaternalPE_WLM	Overall health rating	0.116	0.059	1.964	0.050	2.16e-04	0.232	25.156	-0.221	0.244	0.426	-0.799	UKBB Ben Neale (http://www.nealelab.is/uk-biobank)	Dimitriadis, E., Rolnik, D.L., Zhou, W. et al. Pre-eclampsia. Nat Rev Dis Primers 9, 8 (2023). https://doi.org/10.1038/s41572-023-00417-6	Yes
MaternalPE_WLM	Rheumatoid Arthritis	-0.029	0.066	-0.436	0.663	-0.157	0.100	3.833	0.026	0.583	0.701	0.386	Okada Y, Wu D, Trynka G, et al. Genetics of rheumatoid arthritis contributes to biology and drug discovery. Nature. 2014;506(7488):376–381. doi:10.1038/nature12873	Spinillo, A., Beneventi, F., Locatelli, E. et al. The impact of unrecognized autoimmune rheumatic diseases on the incidence of preeclampsia and fetal growth restriction: a longitudinal cohort study. BMC Pregnancy Childbirth 16, 313 (2016). https://doi.org/10.1186/s12884-016-1076-8	No
MaternalPE_WLM	Schizophrenia	-0.064	0.052	-1.228	0.219	-0.167	0.038	19.327	-0.016	0.583	0.706	-0.379	Schizophrenia Working Group of the Psychiatric Genomics Consortium. Biological insights from 108 schizophrenia-associated genetic loci. Nature. 2014;511(7510):421–427. doi:10.1038/nature13595	Kong L, Chen X, Liang Y, Forsell Y, Gissler M, Lavebratt C. Association of Preeclampsia and Perinatal Complications With Offspring Neurodevelopmental and Psychiatric Disorders. JAMA Netw Open. 2022 Jan 4;5(1):e2145719. doi: 10.1001/jamanetworkopen.2021.45719. PMID: 35089349; PMCID: PMC8800079.	No
MaternalPE_WLM	SHBG, females	-0.011	0.054	-0.197	0.844	-0.116	0.095	15.497	0.161	0.253	0.767	0.297	Leinonen, J.T., Mars, N., Lehtonen, L.E. et al. Genetic analyses implicate complex links between adult testosterone levels and health and disease. Commun Med 3, 4 (2023). https://doi.org/10.1038/s43856-022-00226-0	Acromite MT, Mantzoros CS, Leach RE, Hurwitz J, Dorey LG. Androgens in preeclampsia. Am J Obstet Gynecol. 1999 Jan;180(1 Pt 1):60-3. doi: 10.1016/s0002-9378(99)70150-x. PMID: 9914579.	Yes
MaternalPE_WLM	SHBG, males	-0.012	0.052	-0.240	0.810	-0.114	0.089	10.455	-0.151	0.484	0.793	0.264	Leinonen, J.T., Mars, N., Lehtonen, L.E. et al. Genetic analyses implicate complex links between adult testosterone levels and health and disease. Commun Med 3, 4 (2023). https://doi.org/10.1038/s43856-022-00226-0	Acromite MT, Mantzoros CS, Leach RE, Hurwitz J, Dorey LG. Androgens in preeclampsia. Am J Obstet Gynecol. 1999 Jan;180(1 Pt 1):60-3. doi: 10.1016/s0002-9378(99)70150-x. PMID: 9914579.	Yes
MaternalPE_WLM	Sleep disorder	-0.026	0.055	-0.474	0.635	-0.134	0.082	26.887	0.013	0.579	0.773	0.289	Jones SE, Tyrrell J, Wood AR, et al. Genome-Wide Association Analyses in 128,266 Individuals Identifies New Morningness and Sleep Duration Loci. PLoS Genet. 2016;12(8):e1006125. Published 2016 Aug 5. doi:10.1371/journal.pgen.1006125	Romero, Roberto et al. 2014. A role for sleep disorders in pregnancy complications: challenges and opportunities. American Journal of Obstetrics & Gynecology, Volume 210, Issue 1, 3 - 11	No
MaternalPE_WLM	Smoking	-0.088	0.059	-1.496	0.135	-0.204	0.027	30.137	0.120	0.544	0.421	0.808	Karlsson Linnér R, Biroli P, Kong E, et al. Genome-wide association analyses of risk tolerance and risky behaviors in over 1 million individuals identify hundreds of loci and shared genetic influences. Nat Genet. 2019;51(2):245–257. doi:10.1038/s41588-018-0309-3	Rodriguez-Lopez, M., Escobar, M.F., Merlo, J. et al. Reevaluating the protective effect of smoking on preeclampsia risk through the lens of bias. J Hum Hypertens 37, 338–344 (2023). https://doi.org/10.1038/s41371-023-00827-9	No
MaternalPE_WLM	T2D	0.205	0.100	2.060	0.039	0.010	0.400	13.605	0.410	0.170	0.007	2.758	Morris AP, Voight BF, Teslovich TM, et al. Large-scale association analysis provides insights into the genetic architecture and pathophysiology of type 2 diabetes. Nat Genet. 2012;44(9):981–990. doi:10.1038/ng.2383	Dimitriadis, E., Rolnik, D.L., Zhou, W. et al. Pre-eclampsia. Nat Rev Dis Primers 9, 8 (2023). https://doi.org/10.1038/s41572-023-00417-6	No
MaternalPE_WLM	Testosterone, females	-0.062	0.070	-0.894	0.371	-0.199	0.074	19.164	-0.009	0.579	0.744	-0.327	Leinonen, J.T., Mars, N., Lehtonen, L.E. et al. Genetic analyses implicate complex links between adult testosterone levels and health and disease. Commun Med 3, 4 (2023). https://doi.org/10.1038/s43856-022-00226-0	Acromite MT, Mantzoros CS, Leach RE, Hurwitz J, Dorey LG. Androgens in preeclampsia. Am J Obstet Gynecol. 1999 Jan;180(1 Pt 1):60-3. doi: 10.1016/s0002-9378(99)70150-x. PMID: 9914579.	Yes
MaternalPE_WLM	Testosterone, males	-0.013	0.053	-0.242	0.809	-0.116	0.091	12.235	-0.170	0.474	0.783	0.276	Leinonen, J.T., Mars, N., Lehtonen, L.E. et al. Genetic analyses implicate complex links between adult testosterone levels and health and disease. Commun Med 3, 4 (2023). https://doi.org/10.1038/s43856-022-00226-0	Acromite MT, Mantzoros CS, Leach RE, Hurwitz J, Dorey LG. Androgens in preeclampsia. Am J Obstet Gynecol. 1999 Jan;180(1 Pt 1):60-3. doi: 10.1016/s0002-9378(99)70150-x. PMID: 9914579.	Yes
MaternalPE_WLM	Trunk fat-free mass, females	0.036	0.058	0.622	0.534	-0.077	0.148	24.421	0.045	0.338	0.886	0.144	UKBB Ben Neale (http://www.nealelab.is/uk-biobank)	Henriksson, P., Sandborg, J., Söderström, E. et al. Associations of body composition and physical fitness with gestational diabetes and cardiovascular health in pregnancy: Results from the HealthyMoms trial. Nutr. Diabetes 11, 16 (2021). https://doi.org/10.1038/s41387-021-00158-z	Yes
MaternalPE_WLM	Triglycerides	0.089	0.053	1.667	0.096	-0.016	0.194	8.259	-0.219	0.456	0.895	0.132	Teslovich TM, Musunuru K, Smith AV, et al. Biological, clinical and population relevance of 95 loci for blood lipids. Nature. 2010;466(7307):707–713. doi:10.1038/nature09270	Hosier H, Lipkind HS, Rasheed H, DeWan AT, Rogne T. Dyslipidemia and Risk of Preeclampsia: A Multiancestry Mendelian Randomization Study. Hypertension. 2023 May;80(5):1067-1076. doi: 10.1161/HYPERTENSIONAHA.122.20426. Epub 2023 Mar 8. PMID: 36883459.	No
MaternalPE_WLM	WHR, females	-0.015	0.051	-0.295	0.768	-0.116	0.085	15.961	0.139	0.300	0.772	-0.291	Yengo L, Sidorenko J, Kemper KE, Zheng Z, Wood AR, Weedon MN, Frayling TM, Hirschhorn J, Yang J, Visscher PM; GIANT Consortium. Meta-analysis of genome-wide association studies for height and body mass index in ∼700000 individuals of European ancestry. Hum Mol Genet. 2018 Oct 15;27(20):3641-3649. doi: 10.1093/hmg/ddy271. PMID: 30124842; PMCID: PMC6488973.	Ros, H., Lichtenstein, P., Ekbom, A. et al. Tall or Short? Twenty Years after Preeclampsia Exposure In Utero: Comparisons of Final Height, Body Mass Index, Waist-to-Hip Ratio, and Age at Menarche among Women, Exposed and Unexposed to Preeclampsia during Fetal Life. Pediatr Res 49, 763–769 (2001).	Yes
MaternalPE_WLM	WHR, males	-0.048	0.061	-0.786	0.432	-0.167	0.072	13.803	-0.035	0.560	0.790	-0.267	Yengo L, Sidorenko J, Kemper KE, Zheng Z, Wood AR, Weedon MN, Frayling TM, Hirschhorn J, Yang J, Visscher PM; GIANT Consortium. Meta-analysis of genome-wide association studies for height and body mass index in ∼700000 individuals of European ancestry. Hum Mol Genet. 2018 Oct 15;27(20):3641-3649. doi: 10.1093/hmg/ddy271. PMID: 30124842; PMCID: PMC6488973.	Ros, H., Lichtenstein, P., Ekbom, A. et al. Tall or Short? Twenty Years after Preeclampsia Exposure In Utero: Comparisons of Final Height, Body Mass Index, Waist-to-Hip Ratio, and Age at Menarche among Women, Exposed and Unexposed to Preeclampsia during Fetal Life. Pediatr Res 49, 763–769 (2001).	Yes
FetalPE_WLM	Age at menarche	-0.110	0.143	-0.772	0.440	-0.391	0.170	24.900	-0.284	0.454	0.427	-0.798	Perry JR, Day F, Elks CE, et al. Parent-of-origin-specific allelic associations among 106 genomic loci for age at menarche. Nature. 2014;514(7520):92–97. doi:10.1038/nature13545	Ros, H., Lichtenstein, P., Ekbom, A. et al. Tall or Short? Twenty Years after Preeclampsia Exposure In Utero: Comparisons of Final Height, Body Mass Index, Waist-to-Hip Ratio, and Age at Menarche among Women, Exposed and Unexposed to Preeclampsia during Fetal Life. Pediatr Res 49, 763–769 (2001).	Yes
FetalPE_WLM	ALAT	0.239	0.207	1.155	0.248	-0.166	0.644	13.473	-0.698	0.270	2.88e-04	-3.760	UKBB Ben Neale (http://www.nealelab.is/uk-biobank)	Naruse, K. Liver biomarkers and preeclampsia: an easy-accessible prediction method of the disease. Hypertens Res 47, 2610–2611 (2024). https://doi.org/10.1038/s41440-024-01804-6	No
FetalPE_WLM	Autism	0.066	0.300	0.220	0.826	-0.522	0.653	13.209	0.159	0.473	0.877	-0.155	Grove, J., Ripke, S., Als, T.D. et al. Identification of common genetic risk variants for autism spectrum disorder. Nat Genet 51, 431–444 (2019). https://doi.org/10.1038/s41588-019-0344-8	Walker CK, Krakowiak P, Baker A, Hansen RL, Ozonoff S, Hertz-Picciotto I. Preeclampsia, Placental Insufficiency, and Autism Spectrum Disorder or Developmental Delay. JAMA Pediatr. 2015;169(2):154–162. doi:10.1001/jamapediatrics.2014.2645	No
FetalPE_WLM	Asthma	0.238	0.211	1.128	0.259	-0.176	0.652	15.568	-0.846	0.203	1.59e-04	-3.928	FinnGen R12 (Kurki, M.I., Karjalainen, J., Palta, P. et al. FinnGen provides genetic insights from a well-phenotyped isolated population. Nature 613, 508–518 (2023). https://doi.org/10.1038/s41586-022-05473-8)	Kristine Kjer Byberg, Cecilia Lundholm, Bronwyn K Brew, Gustaf Rejnö, Catarina Almqvist, Pre-eclampsia and risk of early-childhood asthma: a register study with sibling comparison and an exploration of intermediate variables, International Journal of Epidemiology, Volume 51, Issue 3, June 2022, Pages 749–758, https://doi.org/10.1093/ije/dyab204	No
FetalPE_WLM	Breast cancer	-0.065	0.185	-0.349	0.727	-0.428	0.298	14.558	0.497	0.330	0.286	1.074	Michailidou K, Lindström S, Dennis J, et al. Association analysis identifies 65 new breast cancer risk loci. Nature. 2017;551(7678):92–94. doi:10.1038/nature24284	Innes KE, Byers TE. Preeclampsia and breast cancer risk. Epidemiology. 1999 Nov;10(6):722-32. PMID: 10535787.	Yes
FetalPE_WLM	Body fat	0.047	0.189	0.247	0.805	-0.323	0.416	19.342	0.306	0.406	0.911	0.112	Lu Y, Day FR, Gustafsson S, et al. New loci for body fat percentage reveal link between adiposity and cardiometabolic disease risk. Nat Commun. 2016;7:10495. Published 2016 Feb 1. doi:10.1038/ncomms10495	Sween LK, Althouse AD, Roberts JM. Early-pregnancy percent body fat in relation to preeclampsia risk in obese women. Am J Obstet Gynecol. 2015 Jan;212(1):84.e1-7. doi: 10.1016/j.ajog.2014.07.055. Epub 2014 Jul 31. PMID: 25088867.	No
FetalPE_WLM	CAD	0.213	0.169	1.262	0.207	-0.118	0.543	22.287	-0.300	0.332	0.761	-0.305	van der Harst P, Verweij N. Identification of 64 Novel Genetic Loci Provides an Expanded View on the Genetic Architecture of Coronary Artery Disease. Circ Res. 2018;122(3):433–443. doi:10.1161/CIRCRESAHA.117.312086	Kivioja A, Tyrmi J, Toivonen E, Huhtala H; FinnGen; Jääskeläinen T, Kettunen J, Saarela T, Laivuori H. Long-term cardiovascular risk in women with hypertensive disorders of pregnancy: Insights from polygenic risk scores. Acta Obstet Gynecol Scand. 2025 Oct;104(10):1907-1917. doi: 10.1111/aogs.70021. Epub 2025 Jul 31. PMID: 40746022; PMCID: PMC12451206.	No
FetalPE_WLM	Anxiety	0.401	0.290	1.380	0.168	-0.168	0.969	20.020	-0.984	0.019	5.82e-65	-42.060	FinnGen R12 (Kurki, M.I., Karjalainen, J., Palta, P. et al. FinnGen provides genetic insights from a well-phenotyped isolated population. Nature 613, 508–518 (2023). https://doi.org/10.1038/s41586-022-05473-8)	Kurki T, Hiilesmaa V, Raitasalo R, Mattila H, Ylikorkala O. Depression and anxiety in early pregnancy and risk for preeclampsia. Obstet Gynecol. 2000 Apr;95(4):487-90. doi: 10.1016/s0029-7844(99)00602-x. PMID: 10725477.	No
FetalPE_WLM	Depression	0.223	0.194	1.147	0.251	-0.158	0.603	22.730	-0.723	0.289	8.28e-10	-6.793	FinnGen R12 (Kurki, M.I., Karjalainen, J., Palta, P. et al. FinnGen provides genetic insights from a well-phenotyped isolated population. Nature 613, 508–518 (2023). https://doi.org/10.1038/s41586-022-05473-8)	Kurki T, Hiilesmaa V, Raitasalo R, Mattila H, Ylikorkala O. Depression and anxiety in early pregnancy and risk for preeclampsia. Obstet Gynecol. 2000 Apr;95(4):487-90. doi: 10.1016/s0029-7844(99)00602-x. PMID: 10725477.	No
FetalPE_WLM	Hypothyroidism	0.156	0.195	0.802	0.422	-0.226	0.538	9.443	-0.284	0.256	0.572	-0.567	FinnGen R12 (Kurki, M.I., Karjalainen, J., Palta, P. et al. FinnGen provides genetic insights from a well-phenotyped isolated population. Nature 613, 508–518 (2023). https://doi.org/10.1038/s41586-022-05473-8)	Lundgaard MH, Sinding MM, Sørensen AN, Handberg A, Andersen S, Andersen SL. Maternal hypothyroidism and the risk of preeclampsia: a Danish national and regional study. Matern Health Neonatol Perinatol. 2024 Aug 2;10(1):16. doi: 10.1186/s40748-024-00186-4. PMID: 39090762; PMCID: PMC11295674.	No
FetalPE_WLM	NAFLD	-0.335	0.409	-0.820	0.412	-1.136	0.466	9.135	0.312	0.451	0.229	1.210	FinnGen R12 (Kurki, M.I., Karjalainen, J., Palta, P. et al. FinnGen provides genetic insights from a well-phenotyped isolated population. Nature 613, 508–518 (2023). https://doi.org/10.1038/s41586-022-05473-8)	Naruse, K. Liver biomarkers and preeclampsia: an easy-accessible prediction method of the disease. Hypertens Res 47, 2610–2611 (2024). https://doi.org/10.1038/s41440-024-01804-6	No
FetalPE_WLM	Fluid intelligence score	-0.166	0.147	-1.130	0.258	-0.453	0.122	26.508	-0.787	0.136	8.64e-41	22.552	UKBB Ben Neale (http://www.nealelab.is/uk-biobank)	Kong L, Chen X, Liang Y, Forsell Y, Gissler M, Lavebratt C. Association of Preeclampsia and Perinatal Complications With Offspring Neurodevelopmental and Psychiatric Disorders. JAMA Netw Open. 2022 Jan 4;5(1):e2145719. doi: 10.1001/jamanetworkopen.2021.45719. PMID: 35089349; PMCID: PMC8800079.	No
FetalPE_WLM	GGT	0.270	0.165	1.632	0.103	-0.054	0.593	17.526	-0.423	0.357	0.425	-0.801	UKBB Ben Neale (http://www.nealelab.is/uk-biobank)	Naruse, K. Liver biomarkers and preeclampsia: an easy-accessible prediction method of the disease. Hypertens Res 47, 2610–2611 (2024). https://doi.org/10.1038/s41440-024-01804-6	No
FetalPE_WLM	BMI	0.032	0.158	0.201	0.841	-0.278	0.341	29.891	-0.387	0.317	0.436	-0.781	Yengo L, Sidorenko J, Kemper KE, Zheng Z, Wood AR, Weedon MN, Frayling TM, Hirschhorn J, Yang J, Visscher PM; GIANT Consortium. Meta-analysis of genome-wide association studies for height and body mass index in ∼700000 individuals of European ancestry. Hum Mol Genet. 2018 Oct 15;27(20):3641-3649. doi: 10.1093/hmg/ddy271. PMID: 30124842; PMCID: PMC6488973.	Ros, H., Lichtenstein, P., Ekbom, A. et al. Tall or Short? Twenty Years after Preeclampsia Exposure In Utero: Comparisons of Final Height, Body Mass Index, Waist-to-Hip Ratio, and Age at Menarche among Women, Exposed and Unexposed to Preeclampsia during Fetal Life. Pediatr Res 49, 763–769 (2001).	No
FetalPE_WLM	Height	-0.009	0.143	-0.061	0.952	-0.290	0.272	21.573	2.65e-04	0.580	0.991	-0.012	Yengo L, Sidorenko J, Kemper KE, Zheng Z, Wood AR, Weedon MN, Frayling TM, Hirschhorn J, Yang J, Visscher PM; GIANT Consortium. Meta-analysis of genome-wide association studies for height and body mass index in ∼700000 individuals of European ancestry. Hum Mol Genet. 2018 Oct 15;27(20):3641-3649. doi: 10.1093/hmg/ddy271. PMID: 30124842; PMCID: PMC6488973.	Ros, H., Lichtenstein, P., Ekbom, A. et al. Tall or Short? Twenty Years after Preeclampsia Exposure In Utero: Comparisons of Final Height, Body Mass Index, Waist-to-Hip Ratio, and Age at Menarche among Women, Exposed and Unexposed to Preeclampsia during Fetal Life. Pediatr Res 49, 763–769 (2001).	No
FetalPE_WLM	HDL	0.061	0.190	0.319	0.750	-0.312	0.433	7.412	0.038	0.168	0.897	-0.130	Teslovich TM, Musunuru K, Smith AV, et al. Biological, clinical and population relevance of 95 loci for blood lipids. Nature. 2010;466(7307):707–713. doi:10.1038/nature09270	Hosier H, Lipkind HS, Rasheed H, DeWan AT, Rogne T. Dyslipidemia and Risk of Preeclampsia: A Multiancestry Mendelian Randomization Study. Hypertension. 2023 May;80(5):1067-1076. doi: 10.1161/HYPERTENSIONAHA.122.20426. Epub 2023 Mar 8. PMID: 36883459.	No
FetalPE_WLM	Hemoglobin	-0.018	0.198	-0.091	0.927	-0.407	0.371	7.028	0.003	0.570	0.811	-0.239	Astle WJ, Elding H, Jiang T, et al. The Allelic Landscape of Human Blood Cell Trait Variation and Links to Common Complex Disease. Cell. 2016;167(5):1415–1429.e19. doi:10.1016/j.cell.2016.10.042	Amburgey OA, Ing E, Badger GJ, Bernstein IM. Maternal hemoglobin concentration and its association with birth weight in newborns of mothers with preeclampsia. J Matern Fetal Neonatal Med. 2009 Sep;22(9):740-4. doi: 10.3109/14767050902926947. PMID: 19557662; PMCID: PMC2872783.	No
FetalPE_WLM	Bone mineral density	0.143	0.201	0.708	0.479	-0.252	0.537	13.076	0.028	0.577	0.826	-0.221	Kim SK. Identification of 613 new loci associated with heel bone mineral density and a polygenic risk score for bone mineral density, osteoporosis and fracture [published correction appears in PLoS One. 2019 Mar 13;14(3):e0213962]. PLoS One. 2018;13(7):e0200785. Published 2018 Jul 26. doi:10.1371/journal.pone.0200785	Miettola, Satu et al. 2013. Maternal preeclampsia and bone mineral density of the adult offspring. American Journal of Obstetrics & Gynecology, Volume 209, Issue 5, 443.e1 - 443.e10	No
FetalPE_WLM	Hypertension	0.187	0.195	0.958	0.338	-0.196	0.570	23.816	-0.851	0.108	7.26e-28	15.317	FinnGen R12 (Kurki, M.I., Karjalainen, J., Palta, P. et al. FinnGen provides genetic insights from a well-phenotyped isolated population. Nature 613, 508–518 (2023). https://doi.org/10.1038/s41586-022-05473-8)	Dimitriadis, E., Rolnik, D.L., Zhou, W. et al. Pre-eclampsia. Nat Rev Dis Primers 9, 8 (2023). https://doi.org/10.1038/s41572-023-00417-6	No
FetalPE_WLM	Stroke	-0.413	0.408	-1.011	0.312	-1.213	0.387	14.874	-0.756	0.180	5.13e-05	-4.235	FinnGen R12 (Kurki, M.I., Karjalainen, J., Palta, P. et al. FinnGen provides genetic insights from a well-phenotyped isolated population. Nature 613, 508–518 (2023). https://doi.org/10.1038/s41586-022-05473-8)	de Havenon A, Delic A, Stulberg E, et al. Association of Preeclampsia With Incident Stroke in Later Life Among Women in the Framingham Heart Study. JAMA Netw Open. 2021;4(4):e215077. doi:10.1001/jamanetworkopen.2021.5077	No
FetalPE_WLM	LDL	0.008	0.176	0.047	0.963	-0.337	0.353	7.257	-0.239	0.433	0.843	0.199	Teslovich TM, Musunuru K, Smith AV, et al. Biological, clinical and population relevance of 95 loci for blood lipids. Nature. 2010;466(7307):707–713. doi:10.1038/nature09270	Hosier H, Lipkind HS, Rasheed H, DeWan AT, Rogne T. Dyslipidemia and Risk of Preeclampsia: A Multiancestry Mendelian Randomization Study. Hypertension. 2023 May;80(5):1067-1076. doi: 10.1161/HYPERTENSIONAHA.122.20426. Epub 2023 Mar 8. PMID: 36883459.	No
FetalPE_WLM	Lymphocytes	-0.388	0.251	-1.547	0.122	-0.880	0.104	10.183	-0.646	0.282	0.014	-2.494	Astle WJ, Elding H, Jiang T, et al. The Allelic Landscape of Human Blood Cell Trait Variation and Links to Common Complex Disease. Cell. 2016;167(5):1415–1429.e19. doi:10.1016/j.cell.2016.10.042	Dimitriadis, E., Rolnik, D.L., Zhou, W. et al. Pre-eclampsia. Nat Rev Dis Primers 9, 8 (2023). https://doi.org/10.1038/s41572-023-00417-6	No
FetalPE_WLM	Menopause	-0.077	0.188	-0.411	0.681	-0.446	0.291	12.757	-0.334	0.209	7.15e-04	3.493	Day FR, Ruth KS, Thompson DJ, et al. Large-scale genomic analyses link reproductive aging to hypothalamic signaling, breast cancer susceptibility and BRCA1-mediated DNA repair. Nat Genet. 2015;47(11):1294–1303. doi:10.1038/ng.3412	Miller EC, Wilczek A, Bello NA, Tom S, Wapner R, Suh Y. Pregnancy, preeclampsia and maternal aging: From epidemiology to functional genomics. Ageing Res Rev. 2022 Jan;73:101535. doi: 10.1016/j.arr.2021.101535. Epub 2021 Dec 3. PMID: 34871806; PMCID: PMC8827396.	Yes
FetalPE_WLM	Mood swings	0.144	0.223	0.647	0.518	-0.293	0.581	25.202	-0.883	0.085	8.02e-58	-35.234	UKBB Ben Neale (http://www.nealelab.is/uk-biobank)	Dimitriadis, E., Rolnik, D.L., Zhou, W. et al. Pre-eclampsia. Nat Rev Dis Primers 9, 8 (2023). https://doi.org/10.1038/s41572-023-00417-6	No
FetalPE_WLM	Number of live births	0.233	0.203	1.149	0.250	-0.164	0.630	22.232	-0.777	0.145	5.02e-27	-14.896	UKBB Ben Neale (http://www.nealelab.is/uk-biobank)	Zhu, D., Chen, W., Pan, Y. et al. The correlation between maternal age, parity, cardiac diastolic function and occurrence rate of pre-eclampsia. Sci Rep 11, 8842 (2021). https://doi.org/10.1038/s41598-021-87953-x	Yes
FetalPE_WLM	Own birth weight	-0.045	0.279	-0.160	0.873	-0.591	0.502	23.715	0.294	0.419	0.722	-0.356	Warrington NM, Beaumont RN, Horikoshi M, et al. Maternal and fetal genetic effects on birth weight and their relevance to cardio-metabolic risk factors. Nat Genet. 2019;51(5):804–814. doi:10.1038/s41588-019-0403-1	Innes KE, Marshall JA, Byers TE, Calonge N. A woman's own birth weight and gestational age predict her later risk of developing preeclampsia, a precursor of chronic disease. Epidemiology. 1999 Mar;10(2):153-60. PMID: 10069251.	No
FetalPE_WLM	Overall health rating	0.303	0.198	1.527	0.127	-0.086	0.691	25.156	-0.809	0.135	7.95e-14	-8.686	UKBB Ben Neale (http://www.nealelab.is/uk-biobank)	Dimitriadis, E., Rolnik, D.L., Zhou, W. et al. Pre-eclampsia. Nat Rev Dis Primers 9, 8 (2023). https://doi.org/10.1038/s41572-023-00417-6	Yes
FetalPE_WLM	Rheumatoid Arthritis	0.154	0.152	1.009	0.313	-0.145	0.453	3.833	0.082	0.257	0.992	0.009	Okada Y, Wu D, Trynka G, et al. Genetics of rheumatoid arthritis contributes to biology and drug discovery. Nature. 2014;506(7488):376–381. doi:10.1038/nature12873	Spinillo, A., Beneventi, F., Locatelli, E. et al. The impact of unrecognized autoimmune rheumatic diseases on the incidence of preeclampsia and fetal growth restriction: a longitudinal cohort study. BMC Pregnancy Childbirth 16, 313 (2016). https://doi.org/10.1186/s12884-016-1076-8	No
FetalPE_WLM	Schizophrenia	0.119	0.178	0.667	0.505	-0.230	0.468	19.327	-0.633	0.186	1.46e-16	-9.942	Schizophrenia Working Group of the Psychiatric Genomics Consortium. Biological insights from 108 schizophrenia-associated genetic loci. Nature. 2014;511(7510):421–427. doi:10.1038/nature13595	Kong L, Chen X, Liang Y, Forsell Y, Gissler M, Lavebratt C. Association of Preeclampsia and Perinatal Complications With Offspring Neurodevelopmental and Psychiatric Disorders. JAMA Netw Open. 2022 Jan 4;5(1):e2145719. doi: 10.1001/jamanetworkopen.2021.45719. PMID: 35089349; PMCID: PMC8800079.	No
FetalPE_WLM	SHBG, females	-0.121	0.109	-1.110	0.267	-0.334	0.092	15.497	0.118	0.342	4.3e-07	-5.415	Leinonen, J.T., Mars, N., Lehtonen, L.E. et al. Genetic analyses implicate complex links between adult testosterone levels and health and disease. Commun Med 3, 4 (2023). https://doi.org/10.1038/s43856-022-00226-0	Acromite MT, Mantzoros CS, Leach RE, Hurwitz J, Dorey LG. Androgens in preeclampsia. Am J Obstet Gynecol. 1999 Jan;180(1 Pt 1):60-3. doi: 10.1016/s0002-9378(99)70150-x. PMID: 9914579.	Yes
FetalPE_WLM	SHBG, males	0.040	0.120	0.332	0.740	-0.196	0.275	10.455	0.087	0.143	0.217	1.241	Leinonen, J.T., Mars, N., Lehtonen, L.E. et al. Genetic analyses implicate complex links between adult testosterone levels and health and disease. Commun Med 3, 4 (2023). https://doi.org/10.1038/s43856-022-00226-0	Acromite MT, Mantzoros CS, Leach RE, Hurwitz J, Dorey LG. Androgens in preeclampsia. Am J Obstet Gynecol. 1999 Jan;180(1 Pt 1):60-3. doi: 10.1016/s0002-9378(99)70150-x. PMID: 9914579.	Yes
FetalPE_WLM	Sleep disorder	0.119	0.180	0.657	0.511	-0.235	0.472	26.887	-0.023	0.584	0.651	0.453	Jones SE, Tyrrell J, Wood AR, et al. Genome-Wide Association Analyses in 128,266 Individuals Identifies New Morningness and Sleep Duration Loci. PLoS Genet. 2016;12(8):e1006125. Published 2016 Aug 5. doi:10.1371/journal.pgen.1006125	Romero, Roberto et al. 2014. A role for sleep disorders in pregnancy complications: challenges and opportunities. American Journal of Obstetrics & Gynecology, Volume 210, Issue 1, 3 - 11	No
FetalPE_WLM	Smoking	0.184	0.150	1.227	0.220	-0.110	0.477	30.137	-0.601	0.252	0.022	2.332	Karlsson Linnér R, Biroli P, Kong E, et al. Genome-wide association analyses of risk tolerance and risky behaviors in over 1 million individuals identify hundreds of loci and shared genetic influences. Nat Genet. 2019;51(2):245–257. doi:10.1038/s41588-018-0309-3	Rodriguez-Lopez, M., Escobar, M.F., Merlo, J. et al. Reevaluating the protective effect of smoking on preeclampsia risk through the lens of bias. J Hum Hypertens 37, 338–344 (2023). https://doi.org/10.1038/s41371-023-00827-9	No
FetalPE_WLM	T2D	0.397	0.401	0.990	0.322	-0.389	1.182	13.605	-0.660	0.278	0.014	2.497	Morris AP, Voight BF, Teslovich TM, et al. Large-scale association analysis provides insights into the genetic architecture and pathophysiology of type 2 diabetes. Nat Genet. 2012;44(9):981–990. doi:10.1038/ng.2383	Dimitriadis, E., Rolnik, D.L., Zhou, W. et al. Pre-eclampsia. Nat Rev Dis Primers 9, 8 (2023). https://doi.org/10.1038/s41572-023-00417-6	No
FetalPE_WLM	Testosterone, females	0.096	0.142	0.677	0.499	-0.182	0.374	19.164	0.010	0.622	0.204	1.279	Leinonen, J.T., Mars, N., Lehtonen, L.E. et al. Genetic analyses implicate complex links between adult testosterone levels and health and disease. Commun Med 3, 4 (2023). https://doi.org/10.1038/s43856-022-00226-0	Acromite MT, Mantzoros CS, Leach RE, Hurwitz J, Dorey LG. Androgens in preeclampsia. Am J Obstet Gynecol. 1999 Jan;180(1 Pt 1):60-3. doi: 10.1016/s0002-9378(99)70150-x. PMID: 9914579.	Yes
FetalPE_WLM	Testosterone, males	-0.077	0.114	-0.674	0.501	-0.301	0.147	12.235	0.531	0.287	0.149	-1.455	Leinonen, J.T., Mars, N., Lehtonen, L.E. et al. Genetic analyses implicate complex links between adult testosterone levels and health and disease. Commun Med 3, 4 (2023). https://doi.org/10.1038/s43856-022-00226-0	Acromite MT, Mantzoros CS, Leach RE, Hurwitz J, Dorey LG. Androgens in preeclampsia. Am J Obstet Gynecol. 1999 Jan;180(1 Pt 1):60-3. doi: 10.1016/s0002-9378(99)70150-x. PMID: 9914579.	Yes
FetalPE_WLM	Trunk fat-free mass, females	0.041	0.132	0.311	0.756	-0.218	0.301	24.421	0.084	0.541	0.874	-0.159	UKBB Ben Neale (http://www.nealelab.is/uk-biobank)	Henriksson, P., Sandborg, J., Söderström, E. et al. Associations of body composition and physical fitness with gestational diabetes and cardiovascular health in pregnancy: Results from the HealthyMoms trial. Nutr. Diabetes 11, 16 (2021). https://doi.org/10.1038/s41387-021-00158-z	Yes
FetalPE_WLM	Triglycerides	-0.117	0.162	-0.720	0.471	-0.434	0.201	8.259	-0.419	0.237	1.95e-04	-3.870	Teslovich TM, Musunuru K, Smith AV, et al. Biological, clinical and population relevance of 95 loci for blood lipids. Nature. 2010;466(7307):707–713. doi:10.1038/nature09270	Hosier H, Lipkind HS, Rasheed H, DeWan AT, Rogne T. Dyslipidemia and Risk of Preeclampsia: A Multiancestry Mendelian Randomization Study. Hypertension. 2023 May;80(5):1067-1076. doi: 10.1161/HYPERTENSIONAHA.122.20426. Epub 2023 Mar 8. PMID: 36883459.	No
FetalPE_WLM	WHR, females	0.037	0.143	0.261	0.794	-0.243	0.318	15.961	0.331	0.384	0.950	0.063	Yengo L, Sidorenko J, Kemper KE, Zheng Z, Wood AR, Weedon MN, Frayling TM, Hirschhorn J, Yang J, Visscher PM; GIANT Consortium. Meta-analysis of genome-wide association studies for height and body mass index in ∼700000 individuals of European ancestry. Hum Mol Genet. 2018 Oct 15;27(20):3641-3649. doi: 10.1093/hmg/ddy271. PMID: 30124842; PMCID: PMC6488973.	Ros, H., Lichtenstein, P., Ekbom, A. et al. Tall or Short? Twenty Years after Preeclampsia Exposure In Utero: Comparisons of Final Height, Body Mass Index, Waist-to-Hip Ratio, and Age at Menarche among Women, Exposed and Unexposed to Preeclampsia during Fetal Life. Pediatr Res 49, 763–769 (2001).	Yes
FetalPE_WLM	WHR, males	-0.071	0.231	-0.306	0.760	-0.523	0.382	13.803	-0.547	0.262	0.020	-2.373	Yengo L, Sidorenko J, Kemper KE, Zheng Z, Wood AR, Weedon MN, Frayling TM, Hirschhorn J, Yang J, Visscher PM; GIANT Consortium. Meta-analysis of genome-wide association studies for height and body mass index in ∼700000 individuals of European ancestry. Hum Mol Genet. 2018 Oct 15;27(20):3641-3649. doi: 10.1093/hmg/ddy271. PMID: 30124842; PMCID: PMC6488973.	Ros, H., Lichtenstein, P., Ekbom, A. et al. Tall or Short? Twenty Years after Preeclampsia Exposure In Utero: Comparisons of Final Height, Body Mass Index, Waist-to-Hip Ratio, and Age at Menarche among Women, Exposed and Unexposed to Preeclampsia during Fetal Life. Pediatr Res 49, 763–769 (2001).	Yes
FetalPE_WLM	Number of children fathered	0.091	0.264	0.344	0.731	-0.426	0.608	14.249	-0.762	0.183	4.1e-22	-12.518	UKBB Ben Neale (http://www.nealelab.is/uk-biobank)	Zhu, D., Chen, W., Pan, Y. et al. The correlation between maternal age, parity, cardiac diastolic function and occurrence rate of pre-eclampsia. Sci Rep 11, 8842 (2021). https://doi.org/10.1038/s41598-021-87953-x	Yes

### Sheet: S10
Supplementary Table 10. Results from TwoSampleMR Mendelian Randomizations
exposure	outcome	method	nsnp	beta	se	pval
Alanine aminotransferase levels || id:ebi-a-GCST90018943	MatPE	Inverse variance weighted	163	0.088	0.071	0.216
Alanine aminotransferase levels || id:ebi-a-GCST90018943	MatPE	MR Egger	163	-0.043	0.137	0.754
Alanine aminotransferase levels || id:ebi-a-GCST90018943	MatPE	Weighted median	163	-0.089	0.089	0.318
Asthma || id:ebi-a-GCST90014325	MatPE	Inverse variance weighted	60	-0.023	0.034	0.495
Asthma || id:ebi-a-GCST90014325	MatPE	MR Egger	60	-0.113	0.09	0.218
Asthma || id:ebi-a-GCST90014325	MatPE	Weighted median	60	-0.074	0.045	0.103
Birth weight || id:ieu-a-1083	MatPE	Inverse variance weighted	40	-0.005	0.107	0.963
Birth weight || id:ieu-a-1083	MatPE	MR Egger	40	0.289	0.323	0.377
Birth weight || id:ieu-a-1083	MatPE	Weighted median	40	0.112	0.113	0.319
Body fat percentage || id:ebi-a-GCST003435	MatPE	Inverse variance weighted	9	0.181	0.289	0.533
Body fat percentage || id:ebi-a-GCST003435	MatPE	MR Egger	9	-1.419	1.722	0.437
Body fat percentage || id:ebi-a-GCST003435	MatPE	Weighted median	9	-0.019	0.194	0.921
Body mass index || id:ieu-a-2	MatPE	Inverse variance weighted	71	0.398	0.076	1.69e-07
Body mass index || id:ieu-a-2	MatPE	MR Egger	71	0.355	0.219	0.109
Body mass index || id:ieu-a-2	MatPE	Weighted median	71	0.357	0.089	6.48e-05
Breast cancer (GWAS) || id:ieu-a-1131	MatPE	Inverse variance weighted	12	-0.01	0.025	0.698
Breast cancer (GWAS) || id:ieu-a-1131	MatPE	MR Egger	12	-0.009	0.067	0.894
Breast cancer (GWAS) || id:ieu-a-1131	MatPE	Weighted median	12	-0.026	0.032	0.425
Coronary artery disease || id:ebi-a-GCST005195	MatPE	Inverse variance weighted	61	0.119	0.041	0.004
Coronary artery disease || id:ebi-a-GCST005195	MatPE	MR Egger	61	0.103	0.086	0.238
Coronary artery disease || id:ebi-a-GCST005195	MatPE	Weighted median	61	0.112	0.043	0.01
Fluid intelligence score || id:ukb-b-5238	MatPE	Inverse variance weighted	70	-0.035	0.041	0.392
Fluid intelligence score || id:ukb-b-5238	MatPE	MR Egger	70	0.077	0.196	0.695
Fluid intelligence score || id:ukb-b-5238	MatPE	Weighted median	70	-0.035	0.046	0.442
Gamma glutamyl transpeptidase || id:ebi-a-GCST90018954	MatPE	Inverse variance weighted	250	0.023	0.044	0.595
Gamma glutamyl transpeptidase || id:ebi-a-GCST90018954	MatPE	MR Egger	250	-0.043	0.079	0.582
Gamma glutamyl transpeptidase || id:ebi-a-GCST90018954	MatPE	Weighted median	250	0.026	0.059	0.662
HDL cholesterol || id:ebi-a-GCST90018956	MatPE	Inverse variance weighted	228	-0.111	0.035	0.001
HDL cholesterol || id:ebi-a-GCST90018956	MatPE	MR Egger	228	-0.017	0.049	0.724
HDL cholesterol || id:ebi-a-GCST90018956	MatPE	Weighted median	228	-0.095	0.05	0.06
HDL cholesterol || id:ieu-a-299	MatPE	Inverse variance weighted	84	-0.138	0.046	0.003
HDL cholesterol || id:ieu-a-299	MatPE	MR Egger	84	0.086	0.074	0.251
HDL cholesterol || id:ieu-a-299	MatPE	Weighted median	84	-0.029	0.053	0.585
Heel bone mineral density (BMD) (right) || id:ukb-b-4657	MatPE	Inverse variance weighted	179	0.062	0.036	0.088
Heel bone mineral density (BMD) (right) || id:ukb-b-4657	MatPE	MR Egger	179	0.068	0.072	0.348
Heel bone mineral density (BMD) (right) || id:ukb-b-4657	MatPE	Weighted median	179	0.104	0.049	0.035
Height || id:ieu-a-89	MatPE	Inverse variance weighted	318	-0.107	0.031	0
Height || id:ieu-a-89	MatPE	MR Egger	318	-0.117	0.082	0.155
Height || id:ieu-a-89	MatPE	Weighted median	318	-0.084	0.04	0.034
Hemoglobin || id:ebi-a-GCST90002384	MatPE	Inverse variance weighted	323	0.081	0.047	0.082
Hemoglobin || id:ebi-a-GCST90002384	MatPE	MR Egger	323	0.027	0.091	0.768
Hemoglobin || id:ebi-a-GCST90002384	MatPE	Weighted median	323	-0.011	0.06	0.851
Hypertension || id:finn-b-I9_HYPTENS	MatPE	Inverse variance weighted	50	0.432	0.056	1.1e-14
Hypertension || id:finn-b-I9_HYPTENS	MatPE	MR Egger	50	0.54	0.177	0.004
Hypertension || id:finn-b-I9_HYPTENS	MatPE	Weighted median	50	0.351	0.047	1.1e-13
Hypothyroidism || id:finn-b-HYPOTHY_PURCHASE	MatPE	Inverse variance weighted	24	0.075	0.043	0.078
Hypothyroidism || id:finn-b-HYPOTHY_PURCHASE	MatPE	MR Egger	24	0.269	0.1	0.014
Hypothyroidism || id:finn-b-HYPOTHY_PURCHASE	MatPE	Weighted median	24	0.115	0.036	0.001
Ischemic stroke || id:ebi-a-GCST90018864	MatPE	Inverse variance weighted	14	0.37	0.162	0.022
Ischemic stroke || id:ebi-a-GCST90018864	MatPE	MR Egger	14	-0.356	0.683	0.611
Ischemic stroke || id:ebi-a-GCST90018864	MatPE	Weighted median	14	0.189	0.087	0.029
LDL cholesterol || id:ebi-a-GCST90018961	MatPE	Inverse variance weighted	132	-0.013	0.048	0.784
LDL cholesterol || id:ebi-a-GCST90018961	MatPE	MR Egger	132	0.082	0.059	0.17
LDL cholesterol || id:ebi-a-GCST90018961	MatPE	Weighted median	132	0.044	0.048	0.361
LDL cholesterol || id:ieu-a-300	MatPE	Inverse variance weighted	72	0.015	0.032	0.649
LDL cholesterol || id:ieu-a-300	MatPE	MR Egger	72	0.063	0.043	0.15
LDL cholesterol || id:ieu-a-300	MatPE	Weighted median	72	0.035	0.039	0.367
Major Depressive Disorder || id:ieu-a-1188	MatPE	Inverse variance weighted	4	0.016	0.173	0.927
Major Depressive Disorder || id:ieu-a-1188	MatPE	MR Egger	4	-1.137	0.906	0.336
Major Depressive Disorder || id:ieu-a-1188	MatPE	Weighted median	4	0.021	0.16	0.897
Menarche (age at onset) || id:ebi-a-GCST90029036	MatPE	Inverse variance weighted	204	-0.13	0.031	2.91e-05
Menarche (age at onset) || id:ebi-a-GCST90029036	MatPE	MR Egger	204	-0.175	0.083	0.035
Menarche (age at onset) || id:ebi-a-GCST90029036	MatPE	Weighted median	204	-0.071	0.038	0.06
Menopause (age at onset) || id:ebi-a-GCST90029037	MatPE	Inverse variance weighted	67	0.011	0.013	0.392
Menopause (age at onset) || id:ebi-a-GCST90029037	MatPE	MR Egger	67	-0.013	0.029	0.663
Menopause (age at onset) || id:ebi-a-GCST90029037	MatPE	Weighted median	67	0.011	0.014	0.451
Mood swings || id:ukb-b-14180	MatPE	Inverse variance weighted	53	0.356	0.274	0.193
Mood swings || id:ukb-b-14180	MatPE	MR Egger	53	-1.398	1.65	0.401
Mood swings || id:ukb-b-14180	MatPE	Weighted median	53	0.496	0.375	0.187
Nerves anx tens dep || id:ebi-a-GCST90013959	MatPE	Inverse variance weighted	24	-0.021	0.097	0.83
Nerves anx tens dep || id:ebi-a-GCST90013959	MatPE	MR Egger	24	0.476	0.459	0.311
Nerves anx tens dep || id:ebi-a-GCST90013959	MatPE	Weighted median	24	0.093	0.12	0.44
Nonalcoholic fatty liver disease || id:ebi-a-GCST90054782	MatPE	Inverse variance weighted	6	0.006	0.038	0.877
Nonalcoholic fatty liver disease || id:ebi-a-GCST90054782	MatPE	MR Egger	6	-0.078	0.087	0.419
Nonalcoholic fatty liver disease || id:ebi-a-GCST90054782	MatPE	Weighted median	6	-0.016	0.033	0.628
Number of live births || id:ukb-b-1209	MatPE	Inverse variance weighted	8	-0.337	0.317	0.288
Number of live births || id:ukb-b-1209	MatPE	MR Egger	8	1.684	2.856	0.577
Number of live births || id:ukb-b-1209	MatPE	Weighted median	8	-0.036	0.265	0.893
Overall health rating || id:ukb-b-6306	MatPE	Inverse variance weighted	95	-0.542	0.182	0.003
Overall health rating || id:ukb-b-6306	MatPE	MR Egger	95	-0.347	0.929	0.709
Overall health rating || id:ukb-b-6306	MatPE	Weighted median	95	-0.308	0.185	0.097
Rheumatoid arthritis || id:ebi-a-GCST90018910	MatPE	Inverse variance weighted	20	0.081	0.031	0.009
Rheumatoid arthritis || id:ebi-a-GCST90018910	MatPE	MR Egger	20	0.124	0.048	0.018
Rheumatoid arthritis || id:ebi-a-GCST90018910	MatPE	Weighted median	20	0.145	0.024	1.65e-09
Schizophrenia || id:ieu-b-5102	MatPE	Inverse variance weighted	131	0.045	0.021	0.028
Schizophrenia || id:ieu-b-5102	MatPE	MR Egger	131	0.045	0.084	0.593
Schizophrenia || id:ieu-b-5102	MatPE	Weighted median	131	0.037	0.026	0.151
Sex hormone binding globulin (SHBG) || id:ieu-b-4870	MatPE	Inverse variance weighted	151	-0.123	0.04	0.002
Sex hormone binding globulin (SHBG) || id:ieu-b-4870	MatPE	MR Egger	151	0.017	0.066	0.8
Sex hormone binding globulin (SHBG) || id:ieu-b-4870	MatPE	Weighted median	151	-0.008	0.051	0.873
Sex hormone binding globulin (SHBG) || id:ieu-b-4871	MatPE	Inverse variance weighted	169	-0.047	0.033	0.158
Sex hormone binding globulin (SHBG) || id:ieu-b-4871	MatPE	MR Egger	169	0.034	0.048	0.486
Sex hormone binding globulin (SHBG) || id:ieu-b-4871	MatPE	Weighted median	169	-0.012	0.043	0.773
Sleep disorders (combined) || id:finn-b-SLEEP	MatPE	Inverse variance weighted	3	0.669	0.173	0
Sleep disorders (combined) || id:finn-b-SLEEP	MatPE	MR Egger	3	0.218	3.706	0.963
Sleep disorders (combined) || id:finn-b-SLEEP	MatPE	Weighted median	3	0.446	0.15	0.003
Smoking status || id:ebi-a-GCST90029014	MatPE	Inverse variance weighted	105	-0.064	0.152	0.675
Smoking status || id:ebi-a-GCST90029014	MatPE	MR Egger	105	-0.448	0.657	0.497
Smoking status || id:ebi-a-GCST90029014	MatPE	Weighted median	105	-0.155	0.193	0.422
Total Testosterone || id:ieu-b-4864	MatPE	Inverse variance weighted	87	0.083	0.065	0.201
Total Testosterone || id:ieu-b-4864	MatPE	MR Egger	87	0.119	0.118	0.315
Total Testosterone || id:ieu-b-4864	MatPE	Weighted median	87	0.133	0.076	0.081
Total Testosterone || id:ieu-b-4865	MatPE	Inverse variance weighted	130	-0.064	0.047	0.174
Total Testosterone || id:ieu-b-4865	MatPE	MR Egger	130	0.012	0.076	0.876
Total Testosterone || id:ieu-b-4865	MatPE	Weighted median	130	-0.018	0.062	0.768
Triglycerides || id:ebi-a-GCST90018975	MatPE	Inverse variance weighted	199	0.191	0.049	0
Triglycerides || id:ebi-a-GCST90018975	MatPE	MR Egger	199	0.131	0.081	0.107
Triglycerides || id:ebi-a-GCST90018975	MatPE	Weighted median	199	0.169	0.062	0.006
Triglycerides || id:ieu-a-302	MatPE	Inverse variance weighted	55	0.098	0.06	0.1
Triglycerides || id:ieu-a-302	MatPE	MR Egger	55	0.012	0.098	0.905
Triglycerides || id:ieu-a-302	MatPE	Weighted median	55	0.05	0.06	0.407
Type 2 diabetes || id:ebi-a-GCST006867	MatPE	Inverse variance weighted	107	0.096	0.026	0
Type 2 diabetes || id:ebi-a-GCST006867	MatPE	MR Egger	107	0.096	0.06	0.112
Type 2 diabetes || id:ebi-a-GCST006867	MatPE	Weighted median	107	0.103	0.036	0.004
Waist-to-hip ratio || id:ieu-a-74	MatPE	Inverse variance weighted	20	0.414	0.152	0.006
Waist-to-hip ratio || id:ieu-a-74	MatPE	MR Egger	20	0.24	0.755	0.754
Waist-to-hip ratio || id:ieu-a-74	MatPE	Weighted median	20	0.241	0.128	0.06
Waist-to-hip ratio || id:ieu-a-76	MatPE	Inverse variance weighted	6	0.702	0.513	0.172
Waist-to-hip ratio || id:ieu-a-76	MatPE	MR Egger	6	4.454	1.386	0.032
Waist-to-hip ratio || id:ieu-a-76	MatPE	Weighted median	6	0.504	0.293	0.085
white blood cell count || id:ieu-b-30	MatPE	Inverse variance weighted	411	-0.017	0.039	0.66
white blood cell count || id:ieu-b-30	MatPE	MR Egger	411	-0.143	0.075	0.059
white blood cell count || id:ieu-b-30	MatPE	Weighted median	411	-0.072	0.05	0.15
Whole body fat-free mass || id:ukb-b-13354	MatPE	Inverse variance weighted	466	-0.004	0.062	0.947
Whole body fat-free mass || id:ukb-b-13354	MatPE	MR Egger	466	0.028	0.144	0.846
Whole body fat-free mass || id:ukb-b-13354	MatPE	Weighted median	466	-0.054	0.085	0.53
Alanine aminotransferase levels || id:ebi-a-GCST90018943	FetPE	Inverse variance weighted	163	-0.004	0.101	0.972
Alanine aminotransferase levels || id:ebi-a-GCST90018943	FetPE	MR Egger	163	-0.254	0.198	0.202
Alanine aminotransferase levels || id:ebi-a-GCST90018943	FetPE	Weighted median	163	-0.133	0.158	0.4
Asthma || id:ebi-a-GCST90014325	FetPE	Inverse variance weighted	60	-0.015	0.053	0.777
Asthma || id:ebi-a-GCST90014325	FetPE	MR Egger	60	-0.09	0.145	0.537
Asthma || id:ebi-a-GCST90014325	FetPE	Weighted median	60	-0.021	0.084	0.801
Birth weight || id:ieu-a-1083	FetPE	Inverse variance weighted	40	0.187	0.162	0.249
Birth weight || id:ieu-a-1083	FetPE	MR Egger	40	1.351	0.487	0.009
Birth weight || id:ieu-a-1083	FetPE	Weighted median	40	0.238	0.189	0.209
Body fat percentage || id:ebi-a-GCST003435	FetPE	Inverse variance weighted	9	0.005	0.318	0.987
Body fat percentage || id:ebi-a-GCST003435	FetPE	MR Egger	9	1.286	1.987	0.538
Body fat percentage || id:ebi-a-GCST003435	FetPE	Weighted median	9	-0.129	0.318	0.684
Body mass index || id:ieu-a-2	FetPE	Inverse variance weighted	71	0.298	0.108	0.006
Body mass index || id:ieu-a-2	FetPE	MR Egger	71	0.415	0.307	0.182
Body mass index || id:ieu-a-2	FetPE	Weighted median	71	0.384	0.158	0.015
Breast cancer (GWAS) || id:ieu-a-1131	FetPE	Inverse variance weighted	12	-0.043	0.045	0.334
Breast cancer (GWAS) || id:ieu-a-1131	FetPE	MR Egger	12	-0.03	0.116	0.799
Breast cancer (GWAS) || id:ieu-a-1131	FetPE	Weighted median	12	-0.04	0.058	0.488
Coronary artery disease || id:ebi-a-GCST005195	FetPE	Inverse variance weighted	61	0.085	0.046	0.068
Coronary artery disease || id:ebi-a-GCST005195	FetPE	MR Egger	61	0.211	0.094	0.029
Coronary artery disease || id:ebi-a-GCST005195	FetPE	Weighted median	61	0.106	0.074	0.15
Fluid intelligence score || id:ukb-b-5238	FetPE	Inverse variance weighted	70	0.023	0.054	0.677
Fluid intelligence score || id:ukb-b-5238	FetPE	MR Egger	70	0.03	0.268	0.91
Fluid intelligence score || id:ukb-b-5238	FetPE	Weighted median	70	0.042	0.077	0.586
Gamma glutamyl transpeptidase || id:ebi-a-GCST90018954	FetPE	Inverse variance weighted	250	0.011	0.068	0.876
Gamma glutamyl transpeptidase || id:ebi-a-GCST90018954	FetPE	MR Egger	250	-0.014	0.124	0.909
Gamma glutamyl transpeptidase || id:ebi-a-GCST90018954	FetPE	Weighted median	250	0.019	0.108	0.864
HDL cholesterol || id:ebi-a-GCST90018956	FetPE	Inverse variance weighted	228	-0.058	0.048	0.226
HDL cholesterol || id:ebi-a-GCST90018956	FetPE	MR Egger	228	-0.016	0.068	0.82
HDL cholesterol || id:ebi-a-GCST90018956	FetPE	Weighted median	228	-0.058	0.089	0.518
HDL cholesterol || id:ieu-a-299	FetPE	Inverse variance weighted	84	-0.138	0.062	0.025
HDL cholesterol || id:ieu-a-299	FetPE	MR Egger	84	-0.088	0.121	0.471
HDL cholesterol || id:ieu-a-299	FetPE	Weighted median	84	-0.171	0.097	0.079
Heel bone mineral density (BMD) (right) || id:ukb-b-4657	FetPE	Inverse variance weighted	179	0.077	0.051	0.137
Heel bone mineral density (BMD) (right) || id:ukb-b-4657	FetPE	MR Egger	179	0.079	0.103	0.443
Heel bone mineral density (BMD) (right) || id:ukb-b-4657	FetPE	Weighted median	179	0.083	0.082	0.309
Height || id:ieu-a-89	FetPE	Inverse variance weighted	318	-0.015	0.048	0.755
Height || id:ieu-a-89	FetPE	MR Egger	318	-0.05	0.128	0.699
Height || id:ieu-a-89	FetPE	Weighted median	318	-0.024	0.067	0.724
Hemoglobin || id:ebi-a-GCST90002384	FetPE	Inverse variance weighted	324	-0.011	0.064	0.863
Hemoglobin || id:ebi-a-GCST90002384	FetPE	MR Egger	324	-0.095	0.125	0.447
Hemoglobin || id:ebi-a-GCST90002384	FetPE	Weighted median	324	-0.123	0.103	0.232
Hypertension || id:finn-b-I9_HYPTENS	FetPE	Inverse variance weighted	50	0.235	0.066	0
Hypertension || id:finn-b-I9_HYPTENS	FetPE	MR Egger	50	0.331	0.216	0.132
Hypertension || id:finn-b-I9_HYPTENS	FetPE	Weighted median	50	0.232	0.076	0.002
Hypothyroidism || id:finn-b-HYPOTHY_PURCHASE	FetPE	Inverse variance weighted	24	0.082	0.045	0.067
Hypothyroidism || id:finn-b-HYPOTHY_PURCHASE	FetPE	MR Egger	24	0.286	0.107	0.014
Hypothyroidism || id:finn-b-HYPOTHY_PURCHASE	FetPE	Weighted median	24	0.139	0.061	0.023
Ischemic stroke || id:ebi-a-GCST90018864	FetPE	Inverse variance weighted	14	0.325	0.144	0.024
Ischemic stroke || id:ebi-a-GCST90018864	FetPE	MR Egger	14	-0.63	0.673	0.368
Ischemic stroke || id:ebi-a-GCST90018864	FetPE	Weighted median	14	0.183	0.168	0.276
LDL cholesterol || id:ebi-a-GCST90018961	FetPE	Inverse variance weighted	132	-0.081	0.064	0.201
LDL cholesterol || id:ebi-a-GCST90018961	FetPE	MR Egger	132	0.06	0.079	0.446
LDL cholesterol || id:ebi-a-GCST90018961	FetPE	Weighted median	132	0.027	0.087	0.757
LDL cholesterol || id:ieu-a-300	FetPE	Inverse variance weighted	72	-0.006	0.047	0.89
LDL cholesterol || id:ieu-a-300	FetPE	MR Egger	72	0.064	0.063	0.312
LDL cholesterol || id:ieu-a-300	FetPE	Weighted median	72	0.021	0.066	0.745
Major Depressive Disorder || id:ieu-a-1188	FetPE	Inverse variance weighted	4	-0.042	0.229	0.856
Major Depressive Disorder || id:ieu-a-1188	FetPE	MR Egger	4	0.723	1.246	0.62
Major Depressive Disorder || id:ieu-a-1188	FetPE	Weighted median	4	-0.104	0.253	0.681
Menarche (age at onset) || id:ebi-a-GCST90029036	FetPE	Inverse variance weighted	204	-0.155	0.044	0
Menarche (age at onset) || id:ebi-a-GCST90029036	FetPE	MR Egger	204	0.004	0.116	0.972
Menarche (age at onset) || id:ebi-a-GCST90029036	FetPE	Weighted median	204	-0.125	0.066	0.057
Menopause (age at onset) || id:ebi-a-GCST90029037	FetPE	Inverse variance weighted	67	0.016	0.018	0.375
Menopause (age at onset) || id:ebi-a-GCST90029037	FetPE	MR Egger	67	-0.011	0.041	0.795
Menopause (age at onset) || id:ebi-a-GCST90029037	FetPE	Weighted median	67	0.009	0.025	0.719
Mood swings || id:ukb-b-14180	FetPE	Inverse variance weighted	53	0.376	0.448	0.401
Mood swings || id:ukb-b-14180	FetPE	MR Egger	53	1.993	2.719	0.467
Mood swings || id:ukb-b-14180	FetPE	Weighted median	53	0.251	0.607	0.68
Nerves anx tens dep || id:ebi-a-GCST90013959	FetPE	Inverse variance weighted	24	-0.02	0.169	0.906
Nerves anx tens dep || id:ebi-a-GCST90013959	FetPE	MR Egger	24	0.734	0.791	0.363
Nerves anx tens dep || id:ebi-a-GCST90013959	FetPE	Weighted median	24	-0.141	0.214	0.51
Nonalcoholic fatty liver disease || id:ebi-a-GCST90054782	FetPE	Inverse variance weighted	6	-0.018	0.049	0.715
Nonalcoholic fatty liver disease || id:ebi-a-GCST90054782	FetPE	MR Egger	6	-0.077	0.115	0.54
Nonalcoholic fatty liver disease || id:ebi-a-GCST90054782	FetPE	Weighted median	6	-0.028	0.057	0.62
Number of live births || id:ukb-b-1209	FetPE	Inverse variance weighted	8	-0.14	0.353	0.692
Number of live births || id:ukb-b-1209	FetPE	MR Egger	8	1.869	3.086	0.567
Number of live births || id:ukb-b-1209	FetPE	Weighted median	8	-0.084	0.45	0.851
Overall health rating || id:ukb-b-6306	FetPE	Inverse variance weighted	95	-0.802	0.262	0.002
Overall health rating || id:ukb-b-6306	FetPE	MR Egger	95	-0.266	1.366	0.846
Overall health rating || id:ukb-b-6306	FetPE	Weighted median	95	-0.667	0.362	0.066
Rheumatoid arthritis || id:ebi-a-GCST90018910	FetPE	Inverse variance weighted	20	0.081	0.039	0.037
Rheumatoid arthritis || id:ebi-a-GCST90018910	FetPE	MR Egger	20	0.151	0.059	0.019
Rheumatoid arthritis || id:ebi-a-GCST90018910	FetPE	Weighted median	20	0.12	0.04	0.002
Schizophrenia || id:ieu-b-5102	FetPE	Inverse variance weighted	131	-0.019	0.036	0.592
Schizophrenia || id:ieu-b-5102	FetPE	MR Egger	131	0.077	0.146	0.598
Schizophrenia || id:ieu-b-5102	FetPE	Weighted median	131	-0.037	0.05	0.454
Sex hormone binding globulin (SHBG) || id:ieu-b-4870	FetPE	Inverse variance weighted	151	-0.05	0.053	0.344
Sex hormone binding globulin (SHBG) || id:ieu-b-4870	FetPE	MR Egger	151	0.115	0.088	0.191
Sex hormone binding globulin (SHBG) || id:ieu-b-4870	FetPE	Weighted median	151	0.074	0.093	0.426
Sex hormone binding globulin (SHBG) || id:ieu-b-4871	FetPE	Inverse variance weighted	169	0.004	0.043	0.923
Sex hormone binding globulin (SHBG) || id:ieu-b-4871	FetPE	MR Egger	169	0.051	0.064	0.425
Sex hormone binding globulin (SHBG) || id:ieu-b-4871	FetPE	Weighted median	169	-0.049	0.077	0.525
Sleep disorders (combined) || id:finn-b-SLEEP	FetPE	Inverse variance weighted	3	0.735	0.158	3.19e-06
Sleep disorders (combined) || id:finn-b-SLEEP	FetPE	MR Egger	3	1.222	3.009	0.755
Sleep disorders (combined) || id:finn-b-SLEEP	FetPE	Weighted median	3	0.682	0.206	0.001
Smoking status || id:ebi-a-GCST90029014	FetPE	Inverse variance weighted	105	-0.039	0.277	0.889
Smoking status || id:ebi-a-GCST90029014	FetPE	MR Egger	105	0.836	1.234	0.499
Smoking status || id:ebi-a-GCST90029014	FetPE	Weighted median	105	-0.096	0.364	0.793
Total Testosterone || id:ieu-b-4864	FetPE	Inverse variance weighted	87	0.103	0.079	0.19
Total Testosterone || id:ieu-b-4864	FetPE	MR Egger	87	0.176	0.146	0.231
Total Testosterone || id:ieu-b-4864	FetPE	Weighted median	87	0.134	0.139	0.335
Total Testosterone || id:ieu-b-4865	FetPE	Inverse variance weighted	130	-0.062	0.064	0.332
Total Testosterone || id:ieu-b-4865	FetPE	MR Egger	130	0.103	0.106	0.331
Total Testosterone || id:ieu-b-4865	FetPE	Weighted median	130	-0.078	0.111	0.482
Triglycerides || id:ebi-a-GCST90018975	FetPE	Inverse variance weighted	199	0.074	0.074	0.314
Triglycerides || id:ebi-a-GCST90018975	FetPE	MR Egger	199	0.045	0.125	0.718
Triglycerides || id:ebi-a-GCST90018975	FetPE	Weighted median	199	0.149	0.113	0.187
Triglycerides || id:ieu-a-302	FetPE	Inverse variance weighted	55	0.034	0.082	0.675
Triglycerides || id:ieu-a-302	FetPE	MR Egger	55	0.029	0.136	0.831
Triglycerides || id:ieu-a-302	FetPE	Weighted median	55	0.02	0.105	0.852
Type 2 diabetes || id:ebi-a-GCST006867	FetPE	Inverse variance weighted	107	-0.006	0.037	0.863
Type 2 diabetes || id:ebi-a-GCST006867	FetPE	MR Egger	107	0.072	0.085	0.404
Type 2 diabetes || id:ebi-a-GCST006867	FetPE	Weighted median	107	0.038	0.053	0.473
Waist-to-hip ratio || id:ieu-a-74	FetPE	Inverse variance weighted	20	0.118	0.171	0.491
Waist-to-hip ratio || id:ieu-a-74	FetPE	MR Egger	20	-0.205	0.845	0.811
Waist-to-hip ratio || id:ieu-a-74	FetPE	Weighted median	20	-0.173	0.216	0.424
Waist-to-hip ratio || id:ieu-a-76	FetPE	Inverse variance weighted	6	0.535	0.451	0.235
Waist-to-hip ratio || id:ieu-a-76	FetPE	MR Egger	6	4.079	1.145	0.024
Waist-to-hip ratio || id:ieu-a-76	FetPE	Weighted median	6	0.484	0.448	0.28
white blood cell count || id:ieu-b-30	FetPE	Inverse variance weighted	412	-0.052	0.052	0.319
white blood cell count || id:ieu-b-30	FetPE	MR Egger	412	-0.214	0.103	0.038
white blood cell count || id:ieu-b-30	FetPE	Weighted median	412	-0.074	0.095	0.438
Whole body fat-free mass || id:ukb-b-13354	FetPE	Inverse variance weighted	468	-0.007	0.091	0.938
Whole body fat-free mass || id:ukb-b-13354	FetPE	MR Egger	468	0.314	0.214	0.144
Whole body fat-free mass || id:ukb-b-13354	FetPE	Weighted median	468	0.032	0.142	0.823
MatPE	Alanine aminotransferase levels || id:ebi-a-GCST90018943	Inverse variance weighted	15	0.058	0.02	0.004
MatPE	Alanine aminotransferase levels || id:ebi-a-GCST90018943	MR Egger	15	0.058	0.102	0.579
MatPE	Alanine aminotransferase levels || id:ebi-a-GCST90018943	Weighted median	15	0.033	0.014	0.02
MatPE	Asthma || id:ebi-a-GCST90014325	Inverse variance weighted	16	-0.007	0.045	0.877
MatPE	Asthma || id:ebi-a-GCST90014325	MR Egger	16	0.041	0.19	0.832
MatPE	Asthma || id:ebi-a-GCST90014325	Weighted median	16	0.025	0.039	0.52
MatPE	Autism Spectrum Disorder || id:ieu-a-1185	Inverse variance weighted	14	-0.064	0.058	0.272
MatPE	Autism Spectrum Disorder || id:ieu-a-1185	MR Egger	14	-0.344	0.32	0.304
MatPE	Autism Spectrum Disorder || id:ieu-a-1185	Weighted median	14	-0.053	0.075	0.483
MatPE	Birth weight || id:ieu-a-1083	Inverse variance weighted	16	-0.04	0.023	0.078
MatPE	Birth weight || id:ieu-a-1083	MR Egger	16	0.138	0.081	0.108
MatPE	Birth weight || id:ieu-a-1083	Weighted median	16	-0.026	0.021	0.216
MatPE	Body fat percentage || id:ebi-a-GCST003435	Inverse variance weighted	11	0.057	0.079	0.465
MatPE	Body fat percentage || id:ebi-a-GCST003435	MR Egger	11	-0.086	0.32	0.793
MatPE	Body fat percentage || id:ebi-a-GCST003435	Weighted median	11	-0.057	0.036	0.106
MatPE	Body mass index || id:ieu-a-2	Inverse variance weighted	11	0.143	0.114	0.208
MatPE	Body mass index || id:ieu-a-2	MR Egger	11	0.185	0.467	0.701
MatPE	Body mass index || id:ieu-a-2	Weighted median	11	-0.035	0.024	0.146
MatPE	Breast cancer (GWAS) || id:ieu-a-1131	Inverse variance weighted	15	-0.03	0.101	0.769
MatPE	Breast cancer (GWAS) || id:ieu-a-1131	MR Egger	15	-0.223	0.487	0.654
MatPE	Breast cancer (GWAS) || id:ieu-a-1131	Weighted median	15	0.075	0.112	0.506
MatPE	Coronary artery disease || id:ebi-a-GCST005195	Inverse variance weighted	14	0.128	0.07	0.069
MatPE	Coronary artery disease || id:ebi-a-GCST005195	MR Egger	14	-0.269	0.286	0.367
MatPE	Coronary artery disease || id:ebi-a-GCST005195	Weighted median	14	0.002	0.043	0.97
MatPE	Depression || id:finn-b-F5_DEPRESSIO	Inverse variance weighted	16	0.003	0.036	0.929
MatPE	Depression || id:finn-b-F5_DEPRESSIO	MR Egger	16	-0.053	0.107	0.63
MatPE	Depression || id:finn-b-F5_DEPRESSIO	Weighted median	16	0.011	0.048	0.819
MatPE	Fluid intelligence score || id:ukb-b-5238	Inverse variance weighted	15	-0.001	0.059	0.98
MatPE	Fluid intelligence score || id:ukb-b-5238	MR Egger	15	0.142	0.27	0.609
MatPE	Fluid intelligence score || id:ukb-b-5238	Weighted median	15	0.02	0.041	0.625
MatPE	Gamma glutamyl transpeptidase || id:ebi-a-GCST90018954	Inverse variance weighted	15	0.005	0.017	0.768
MatPE	Gamma glutamyl transpeptidase || id:ebi-a-GCST90018954	MR Egger	15	0.014	0.088	0.88
MatPE	Gamma glutamyl transpeptidase || id:ebi-a-GCST90018954	Weighted median	15	0.011	0.013	0.417
MatPE	HDL cholesterol || id:ebi-a-GCST90018956	Inverse variance weighted	15	-0.036	0.018	0.041
MatPE	HDL cholesterol || id:ebi-a-GCST90018956	MR Egger	15	-0.082	0.085	0.353
MatPE	HDL cholesterol || id:ebi-a-GCST90018956	Weighted median	15	-0.038	0.013	0.003
MatPE	HDL cholesterol || id:ieu-a-299	Inverse variance weighted	9	-0.043	0.035	0.228
MatPE	HDL cholesterol || id:ieu-a-299	MR Egger	9	-0.125	0.131	0.37
MatPE	HDL cholesterol || id:ieu-a-299	Weighted median	9	-0.01	0.029	0.736
MatPE	Heel bone mineral density (BMD) (right) || id:ukb-b-4657	Inverse variance weighted	15	0.035	0.027	0.19
MatPE	Heel bone mineral density (BMD) (right) || id:ukb-b-4657	MR Egger	15	0.058	0.124	0.645
MatPE	Heel bone mineral density (BMD) (right) || id:ukb-b-4657	Weighted median	15	0.004	0.023	0.852
MatPE	Height || id:ieu-a-89	Inverse variance weighted	9	-0.059	0.056	0.29
MatPE	Height || id:ieu-a-89	MR Egger	9	0.128	0.223	0.582
MatPE	Height || id:ieu-a-89	Weighted median	9	-0.025	0.023	0.288
MatPE	Hemoglobin || id:ebi-a-GCST90002384	Inverse variance weighted	16	-0.049	0.025	0.047
MatPE	Hemoglobin || id:ebi-a-GCST90002384	MR Egger	16	0.032	0.107	0.771
MatPE	Hemoglobin || id:ebi-a-GCST90002384	Weighted median	16	-0.007	0.015	0.669
MatPE	Hypertension || id:finn-b-I9_HYPTENS	Inverse variance weighted	16	0.402	0.11	0
MatPE	Hypertension || id:finn-b-I9_HYPTENS	MR Egger	16	0.307	0.339	0.381
MatPE	Hypertension || id:finn-b-I9_HYPTENS	Weighted median	16	0.203	0.062	0.001
MatPE	Hypothyroidism || id:finn-b-HYPOTHY_PURCHASE	Inverse variance weighted	16	0.257	0.13	0.048
MatPE	Hypothyroidism || id:finn-b-HYPOTHY_PURCHASE	MR Egger	16	0.222	0.404	0.59
MatPE	Hypothyroidism || id:finn-b-HYPOTHY_PURCHASE	Weighted median	16	0.163	0.075	0.029
MatPE	Ischemic stroke || id:ebi-a-GCST90018864	Inverse variance weighted	16	0.186	0.043	1.74e-05
MatPE	Ischemic stroke || id:ebi-a-GCST90018864	MR Egger	16	0.366	0.198	0.085
MatPE	Ischemic stroke || id:ebi-a-GCST90018864	Weighted median	16	0.162	0.049	0.001
MatPE	LDL cholesterol || id:ebi-a-GCST90018961	Inverse variance weighted	15	-0.01	0.017	0.563
MatPE	LDL cholesterol || id:ebi-a-GCST90018961	MR Egger	15	0.085	0.081	0.309
MatPE	LDL cholesterol || id:ebi-a-GCST90018961	Weighted median	15	-0.014	0.013	0.279
MatPE	LDL cholesterol || id:ieu-a-300	Inverse variance weighted	9	0.007	0.019	0.717
MatPE	LDL cholesterol || id:ieu-a-300	MR Egger	9	0.052	0.068	0.47
MatPE	LDL cholesterol || id:ieu-a-300	Weighted median	9	0.014	0.025	0.568
MatPE	Major Depressive Disorder || id:ieu-a-1188	Inverse variance weighted	13	-0.042	0.053	0.419
MatPE	Major Depressive Disorder || id:ieu-a-1188	MR Egger	13	-0.036	0.235	0.879
MatPE	Major Depressive Disorder || id:ieu-a-1188	Weighted median	13	-0.004	0.05	0.931
MatPE	Menarche (age at onset) || id:ebi-a-GCST90029036	Inverse variance weighted	16	-0.125	0.067	0.062
MatPE	Menarche (age at onset) || id:ebi-a-GCST90029036	MR Egger	16	-0.127	0.285	0.664
MatPE	Menarche (age at onset) || id:ebi-a-GCST90029036	Weighted median	16	-0.024	0.029	0.414
MatPE	Menopause (age at onset) || id:ebi-a-GCST90029037	Inverse variance weighted	16	-0.033	0.084	0.693
MatPE	Menopause (age at onset) || id:ebi-a-GCST90029037	MR Egger	16	0.016	0.356	0.965
MatPE	Menopause (age at onset) || id:ebi-a-GCST90029037	Weighted median	16	-0.051	0.107	0.633
MatPE	Mood swings || id:ukb-b-14180	Inverse variance weighted	15	-0.003	0.007	0.687
MatPE	Mood swings || id:ukb-b-14180	MR Egger	15	0.002	0.032	0.946
MatPE	Mood swings || id:ukb-b-14180	Weighted median	15	-0.007	0.006	0.241
MatPE	Nerves anx tens depr || id:ebi-a-GCST90013959	Inverse variance weighted	15	-0.066	0.028	0.02
MatPE	Nerves anx tens depr || id:ebi-a-GCST90013959	MR Egger	15	-0.089	0.13	0.507
MatPE	Nerves anx tens depr || id:ebi-a-GCST90013959	Weighted median	15	-0.084	0.028	0.003
MatPE	Nonalcoholic fatty liver disease || id:ebi-a-GCST90054782	Inverse variance weighted	14	0.024	0.092	0.793
MatPE	Nonalcoholic fatty liver disease || id:ebi-a-GCST90054782	MR Egger	14	0.155	0.483	0.753
MatPE	Nonalcoholic fatty liver disease || id:ebi-a-GCST90054782	Weighted median	14	0.01	0.105	0.924
MatPE	Number of live births || id:ukb-b-1209	Inverse variance weighted	15	-0.013	0.017	0.434
MatPE	Number of live births || id:ukb-b-1209	MR Egger	15	-0.019	0.079	0.813
MatPE	Number of live births || id:ukb-b-1209	Weighted median	15	0.017	0.019	0.379
MatPE	Overall health rating || id:ukb-b-6306	Inverse variance weighted	15	-0.036	0.01	0
MatPE	Overall health rating || id:ukb-b-6306	MR Egger	15	-0.018	0.045	0.699
MatPE	Overall health rating || id:ukb-b-6306	Weighted median	15	-0.02	0.009	0.037
MatPE	Rheumatoid arthritis || id:ebi-a-GCST90018910	Inverse variance weighted	16	0.015	0.093	0.869
MatPE	Rheumatoid arthritis || id:ebi-a-GCST90018910	MR Egger	16	-0.419	0.376	0.285
MatPE	Rheumatoid arthritis || id:ebi-a-GCST90018910	Weighted median	16	0.076	0.071	0.288
MatPE	Schizophrenia || id:ieu-b-5102	Inverse variance weighted	12	-0.068	0.111	0.536
MatPE	Schizophrenia || id:ieu-b-5102	MR Egger	12	0.495	0.501	0.347
MatPE	Schizophrenia || id:ieu-b-5102	Weighted median	12	0.061	0.057	0.286
MatPE	Sex hormone binding globulin (SHBG) || id:ieu-b-4870	Inverse variance weighted	13	-0.085	0.026	0.001
MatPE	Sex hormone binding globulin (SHBG) || id:ieu-b-4870	MR Egger	13	-0.014	0.109	0.899
MatPE	Sex hormone binding globulin (SHBG) || id:ieu-b-4870	Weighted median	13	-0.068	0.021	0.001
MatPE	Sex hormone binding globulin (SHBG) || id:ieu-b-4871	Inverse variance weighted	13	-0.073	0.024	0.002
MatPE	Sex hormone binding globulin (SHBG) || id:ieu-b-4871	MR Egger	13	-0.071	0.1	0.489
MatPE	Sex hormone binding globulin (SHBG) || id:ieu-b-4871	Weighted median	13	-0.069	0.023	0.003
MatPE	Sleep disorders (combined) || id:finn-b-SLEEP	Inverse variance weighted	16	0.118	0.08	0.138
MatPE	Sleep disorders (combined) || id:finn-b-SLEEP	MR Egger	16	0.158	0.248	0.533
MatPE	Sleep disorders (combined) || id:finn-b-SLEEP	Weighted median	16	-0.028	0.057	0.627
MatPE	Smoking status || id:ebi-a-GCST90029014	Inverse variance weighted	16	-0.012	0.008	0.159
MatPE	Smoking status || id:ebi-a-GCST90029014	MR Egger	16	-0.025	0.035	0.492
MatPE	Smoking status || id:ebi-a-GCST90029014	Weighted median	16	-0.011	0.009	0.187
MatPE	Total Testosterone || id:ieu-b-4864	Inverse variance weighted	13	0	0.015	0.976
MatPE	Total Testosterone || id:ieu-b-4864	MR Egger	13	-0.096	0.054	0.107
MatPE	Total Testosterone || id:ieu-b-4864	Weighted median	13	-0.006	0.018	0.755
MatPE	Total Testosterone || id:ieu-b-4865	Inverse variance weighted	13	-0.085	0.036	0.018
MatPE	Total Testosterone || id:ieu-b-4865	MR Egger	13	0.064	0.145	0.665
MatPE	Total Testosterone || id:ieu-b-4865	Weighted median	13	-0.062	0.025	0.012
MatPE	Triglycerides || id:ebi-a-GCST90018975	Inverse variance weighted	15	0.001	0.021	0.963
MatPE	Triglycerides || id:ebi-a-GCST90018975	MR Egger	15	-0.011	0.106	0.919
MatPE	Triglycerides || id:ebi-a-GCST90018975	Weighted median	15	0.017	0.014	0.223
MatPE	Triglycerides || id:ieu-a-302	Inverse variance weighted	9	0.059	0.038	0.115
MatPE	Triglycerides || id:ieu-a-302	MR Egger	9	0.122	0.144	0.427
MatPE	Triglycerides || id:ieu-a-302	Weighted median	9	0.057	0.028	0.039
MatPE	Type 2 diabetes || id:ebi-a-GCST90029024	Inverse variance weighted	16	0.005	0.005	0.3
MatPE	Type 2 diabetes || id:ebi-a-GCST90029024	MR Egger	16	0	0.021	0.984
MatPE	Type 2 diabetes || id:ebi-a-GCST90029024	Weighted median	16	-0.001	0.003	0.593
MatPE	Waist-to-hip ratio || id:ieu-a-74	Inverse variance weighted	8	0.116	0.065	0.072
MatPE	Waist-to-hip ratio || id:ieu-a-74	MR Egger	8	0.049	0.273	0.864
MatPE	Waist-to-hip ratio || id:ieu-a-74	Weighted median	8	0.025	0.037	0.499
MatPE	Waist-to-hip ratio || id:ieu-a-76	Inverse variance weighted	8	0.072	0.094	0.444
MatPE	Waist-to-hip ratio || id:ieu-a-76	MR Egger	8	0.135	0.379	0.735
MatPE	Waist-to-hip ratio || id:ieu-a-76	Weighted median	8	-0.074	0.04	0.062
MatPE	white blood cell count || id:ieu-b-30	Inverse variance weighted	14	0.006	0.034	0.864
MatPE	white blood cell count || id:ieu-b-30	MR Egger	14	-0.09	0.135	0.517
MatPE	white blood cell count || id:ieu-b-30	Weighted median	14	-0.01	0.017	0.576
MatPE	Whole body fat-free mass || id:ukb-b-13354	Inverse variance weighted	15	0.03	0.038	0.437
MatPE	Whole body fat-free mass || id:ukb-b-13354	MR Egger	15	0.087	0.174	0.624
MatPE	Whole body fat-free mass || id:ukb-b-13354	Weighted median	15	0	0.008	0.958
FetPE	Alanine aminotransferase levels || id:ebi-a-GCST90018943	Inverse variance weighted	2	-0.005	0.01	0.644
FetPE	Asthma || id:ebi-a-GCST90014325	Inverse variance weighted	2	-0.05	0.047	0.289
FetPE	Autism Spectrum Disorder || id:ieu-a-1185	Inverse variance weighted	2	0.008	0.07	0.915
FetPE	Birth weight || id:ieu-a-1083	Inverse variance weighted	2	-0.012	0.019	0.52
FetPE	Body fat percentage || id:ebi-a-GCST003435	Inverse variance weighted	2	0.049	0.027	0.075
FetPE	Body mass index || id:ieu-a-2	Inverse variance weighted	2	0.03	0.019	0.11
FetPE	Breast cancer (GWAS) || id:ieu-a-1131	Inverse variance weighted	2	0.161	0.109	0.139
FetPE	Coronary artery disease || id:ebi-a-GCST005195	Inverse variance weighted	2	-0.003	0.06	0.964
FetPE	Depression || id:finn-b-F5_DEPRESSIO	Inverse variance weighted	2	-0.03	0.058	0.611
FetPE	Fluid intelligence score || id:ukb-b-5238	Inverse variance weighted	2	-0.023	0.038	0.544
FetPE	Gamma glutamyl transpeptidase || id:ebi-a-GCST90018954	Inverse variance weighted	2	-0.013	0.01	0.185
FetPE	HDL cholesterol || id:ebi-a-GCST90018956	Inverse variance weighted	2	0.005	0.011	0.675
FetPE	HDL cholesterol || id:ieu-a-299	Inverse variance weighted	2	-0.013	0.038	0.735
FetPE	Heel bone mineral density (BMD) (right) || id:ukb-b-4657	Inverse variance weighted	2	0.008	0.023	0.73
FetPE	Height || id:ieu-a-89	Inverse variance weighted	2	0.017	0.024	0.481
FetPE	Hemoglobin || id:ebi-a-GCST90002384	Inverse variance weighted	2	-0.022	0.023	0.342
FetPE	Hypertension || id:finn-b-I9_HYPTENS	Inverse variance weighted	2	-0.079	0.047	0.095
FetPE	Hypothyroidism || id:finn-b-HYPOTHY_PURCHASE	Inverse variance weighted	2	0.124	0.071	0.08
FetPE	Ischemic stroke || id:ebi-a-GCST90018864	Inverse variance weighted	2	-0.027	0.05	0.589
FetPE	LDL cholesterol || id:ebi-a-GCST90018961	Inverse variance weighted	2	0.002	0.021	0.933
FetPE	LDL cholesterol || id:ieu-a-300	Inverse variance weighted	2	0.027	0.053	0.611
FetPE	Major Depressive Disorder || id:ieu-a-1188	Inverse variance weighted	2	-0.009	0.055	0.875
FetPE	Menarche (age at onset) || id:ebi-a-GCST90029036	Inverse variance weighted	2	-0.014	0.022	0.53
FetPE	Menopause (age at onset) || id:ebi-a-GCST90029037	Inverse variance weighted	2	-0.058	0.092	0.527
FetPE	Mood swings || id:ukb-b-14180	Inverse variance weighted	2	-0.001	0.005	0.829
FetPE	Nerves anx tens depr || id:ebi-a-GCST90013959	Inverse variance weighted	2	-0.015	0.024	0.542
FetPE	Nonalcoholic fatty liver disease || id:ebi-a-GCST90054782	Inverse variance weighted	2	-0.001	0.104	0.99
FetPE	Number of live births || id:ukb-b-1209	Inverse variance weighted	2	0.014	0.017	0.4
FetPE	Overall health rating || id:ukb-b-6306	Inverse variance weighted	2	0.003	0.008	0.706
FetPE	Rheumatoid arthritis || id:ebi-a-GCST90018910	Inverse variance weighted	2	-0.037	0.068	0.589
FetPE	Schizophrenia || id:ieu-b-5102	Inverse variance weighted	2	0.024	0.123	0.843
FetPE	Sex hormone binding globulin (SHBG) || id:ieu-b-4870	Inverse variance weighted	2	0.002	0.015	0.906
FetPE	Sex hormone binding globulin (SHBG) || id:ieu-b-4871	Inverse variance weighted	2	0.037	0.022	0.084
FetPE	Sleep disorders (combined) || id:finn-b-SLEEP	Inverse variance weighted	2	-0.096	0.06	0.109
FetPE	Smoking status || id:ebi-a-GCST90029014	Inverse variance weighted	2	-0.005	0.007	0.444
FetPE	Total Testosterone || id:ieu-b-4864	Inverse variance weighted	2	-0.035	0.016	0.027
FetPE	Total Testosterone || id:ieu-b-4865	Inverse variance weighted	2	0.022	0.016	0.166
FetPE	Triglycerides || id:ebi-a-GCST90018975	Inverse variance weighted	2	-0.029	0.03	0.337
FetPE	Triglycerides || id:ieu-a-302	Inverse variance weighted	2	0.02	0.046	0.657
FetPE	Type 2 diabetes || id:ebi-a-GCST006867	Inverse variance weighted	2	-0.023	0.041	0.578
FetPE	Waist-to-hip ratio || id:ieu-a-74	Inverse variance weighted	2	-0.007	0.046	0.888
FetPE	Waist-to-hip ratio || id:ieu-a-76	Inverse variance weighted	2	0.001	0.032	0.964
FetPE	white blood cell count || id:ieu-b-30	Inverse variance weighted	2	-0.047	0.027	0.082
FetPE	Whole body fat-free mass || id:ukb-b-13354	Inverse variance weighted	2	-0.001	0.006	0.892
